# Enhancing Genetic Association Power in Endometriosis through Unsupervised Clustering of Clinical Subtypes Identified from Electronic Health Records

**DOI:** 10.1101/2024.04.22.24306092

**Authors:** Lindsay Guare, Leigh Ann Humphrey, Margaret Rush, Meredith Pollie, Yuan Luo, Chunhua Weng, Wei-Qi Wei, Leah Kottyan, Gail Jarvik, Noemie Elhadad, Penn Medicine Biobank, Regeneron Genetics Center, Krina Zondervan, Stacey Missmer, Marijana Vujkovic, Digna Velez-Edwards, Suneeta Senapati, Shefali Setia-Verma

## Abstract

**Background:** Endometriosis affects 10% of reproductive-age women, and yet, it goes undiagnosed for 3.6 years on average after symptoms onset. Despite large GWAS meta-analyses (N > 750,000), only a few dozen causal loci have been identified. We hypothesized that the challenges in identifying causal genes for endometriosis stem from heterogeneity across clinical and biological factors underlying endometriosis diagnosis.

**Methods:** We extracted known endometriosis risk factors, symptoms, and concomitant conditions from the Penn Medicine Biobank (PMBB) and performed unsupervised spectral clustering on 4,078 women with endometriosis. The 5 clusters were characterized by utilizing additional electronic health record (EHR) variables, such as endometriosis-related comorbidities and confirmed surgical phenotypes. From four EHR-linked genetic datasets, PMBB, eMERGE, AOU, and UKBB, we extracted lead variants and tag variants 39 known endometriosis loci for association testing. We meta-analyzed ancestry-stratified case/control tests for each locus and cluster in addition to a positive control (Total N_endometriosis cases_ = 10,108).

**Results:** We have designated the five subtype clusters as pain comorbidities, uterine disorders, pregnancy complications, cardiometabolic comorbidities, and EHR-asymptomatic based on enriched features from each group. One locus, *RNLS*, surpassed the genome-wide significant threshold in the positive control. Thirteen more loci reached a Bonferroni threshold of 1.3 x 10^-3^ (0.05 / 39) in the positive control. The cluster-stratified tests yielded more significant associations than the positive control for anywhere from 5 to 15 loci depending on the cluster. Bonferroni significant loci were identified for four out of five clusters, including *WNT4* and *GREB1* for the uterine disorders cluster, *RNLS* for the cardiometabolic cluster, *FSHB* for the pregnancy complications cluster, and *SYNE1* and *CDKN2B-AS1* for the EHR-asymptomatic cluster. This study enhances our understanding of the clinical presentation patterns of endometriosis subtypes, showcasing the innovative approach employed to investigate this complex disease.

## Supplemental Tables S1-S5 for "Enhancing Genetic Association Power in Endometriosis through Unsupervised Clustering of Clinical Subtypes Identified from Electronic Health Records"

### Sheet: S1 - ICD Features
Category	Phenotype	PMBB Prevalence	PMBB Case Prevalence	ICD-9 Codes	ICD-10 Codes			feature included in clustering
Comorbidities	abnormal cholesterol	0.416	0.327	272, 272.0, 272.1, 272.2, 272.3, 272.4, 272.5, 272.6, 272.7, 272.8, 272.9	E78.0, E78.00, E78.01, E78.1, E78.2, E78.3, E78.4, E78.41, E78.49, E78.5, E78.6, E78.70, E78.71, E78.72, E78.79, E78.81, E78.89, E78.9
Comorbidities	asthma	0.152	0.262	493, 493.0, 493.00, 493.01, 493.02, 493.1, 493.10, 493.11, 493.12, 493.2, 493.20, 493.21, 493.22, 493.81, 493.82, 493.9, 493.90, 493.91, 493.92	J45.20, J45.21, J45.22, J45.30, J45.31, J45.32, J45.40, J45.41, J45.42, J45.50, J45.51, J45.52, J45.901, J45.902, J45.909, J45.990, J45.991, J45.998
Comorbidities	chronic pelvic peritonitis	0	0	614.7	N73.4
Comorbidities	fibromyalgia	0.042	0.087	729.1	M79.7
Comorbidities	hypertension	0.41	0.335	401, 401.0, 401.1, 401.9	I10
Comorbidities	ibs	0.048	0.123	564.1	K58.0, K58.1, K58.2, K58.8, K58.9
Comorbidities	interstitial cystitis	0.005	0.025	595.1	N30.10, N30.11
Comorbidities	ischemic heart disease chronic	0.139	0.043	414.0, 414.00, 414.01, 414.02, 414.03, 414.04, 414.05, 414.06, 414.07, 414.1, 414.10, 414.11, 414.12, 414.19, 414.2, 414.3, 414.4, 414.8, 414.9	I25.10, I25.110, I25.111, I25.118, I25.119, I25.2, I25.3, I25.41, I25.42, I25.5, I25.6, I25.700, I25.701, I25.708, I25.709, I25.710, I25.711, I25.718, I25.719, I25.720, I25.721, I25.728, I25.729, I25.750, I25.751, I25.758, I25.759, I25.760, I25.768, I25.769, I25.790, I25.791, I25.798, I25.799, I25.810, I25.811, I25.812, I25.82, I25.83, I25.84, I25.89, I25.9
Comorbidities	migraine	0.08	0.223	346, 346.0, 346.00, 346.01, 346.02, 346.03, 346.1, 346.10, 346.11, 346.12, 346.13, 346.2, 346.20, 346.21, 346.3, 346.30, 346.31, 346.4, 346.40, 346.41, 346.42, 346.50, 346.51, 346.52, 346.60, 346.70, 346.71, 346.72, 346.73, 346.8, 346.80, 346.81, 346.82, 346.83, 346.9, 346.90, 346.91, 346.92, 346.93	G43.001, G43.009, G43.011, G43.019, G43.101, G43.109, G43.111, G43.119, G43.401, G43.409, G43.411, G43.419, G43.501, G43.509, G43.511, G43.519, G43.609, G43.611, G43.701, G43.709, G43.711, G43.719, G43.801, G43.809, G43.811, G43.819, G43.821, G43.829, G43.831, G43.839, G43.901, G43.909, G43.911, G43.919, G43.A0, G43.A1, G43.B0, G43.B1, G43.C0, G43.C1, G43.D0, G43.D1
Comorbidities	multiple sclerosis	0.01	0.014	340	G35
Comorbidities	pcos	0.019	0.061	256.4, 628.0	E28.2
Comorbidities	rheumatoid arthritis	0.023	0.024	714.0	M05.00, M05.10, M05.121, M05.122, M05.131, M05.132, M05.149, M05.161, M05.162, M05.179, M05.19, M05.20, M05.212, M05.239, M05.249, M05.259, M05.261, M05.262, M05.271, M05.272, M05.279, M05.29, M05.30, M05.312, M05.371, M05.372, M05.40, M05.472, M05.49, M05.539, M05.551, M05.552, M05.562, M05.60, M05.611, M05.612, M05.632, M05.661, M05.69, M05.70, M05.711, M05.712, M05.719, M05.721, M05.722, M05.729, M05.731, M05.732, M05.739, M05.741, M05.742, M05.749, M05.751, M05.752, M05.759, M05.761, M05.762, M05.769, M05.771, M05.772, M05.779, M05.79, M05.7A, M05.80, M05.811, M05.831, M05.841, M05.851, M05.852, M05.861, M05.862, M05.871, M05.872, M05.89, M05.9, M06.00, M06.011, M06.012, M06.019, M06.021, M06.022, M06.031, M06.032, M06.039, M06.041, M06.042, M06.049, M06.051, M06.052, M06.061, M06.062, M06.069, M06.071, M06.072, M06.079, M06.08, M06.09, M06.0A, M06.1, M06.20, M06.221, M06.222, M06.231, M06.232, M06.241, M06.242, M06.271, M06.272, M06.30, M06.311, M06.321, M06.322, M06.329, M06.331, M06.332, M06.341, M06.342, M06.369, M06.371, M06.372, M06.379, M06.39, M06.4, M06.80, M06.811, M06.812, M06.821, M06.822, M06.831, M06.832, M06.841, M06.842, M06.849, M06.851, M06.852, M06.861, M06.862, M06.871, M06.872, M06.88, M06.89, M06.8A, M06.9, M45.0, M45.1, M45.2, M45.3, M45.4, M45.5, M45.6, M45.7, M45.8, M45.9, M45.A0, M45.A6
Comorbidities	systemic lupus erythematosus	0.009	0.015	710.0	M32.0, M32.10, M32.11, M32.12, M32.13, M32.14, M32.15, M32.19, M32.8, M32.9
Comorbidities	ulcerative colitis	0.017	0.019	556, 556.0, 556.1, 556.2, 556.3, 556.4, 556.5, 556.6, 556.8, 556.9	K51.00, K51.011, K51.012, K51.013, K51.014, K51.018, K51.019, K51.20, K51.211, K51.213, K51.214, K51.218, K51.219, K51.30, K51.311, K51.312, K51.313, K51.314, K51.318, K51.319, K51.40, K51.411, K51.412, K51.414, K51.418, K51.419, K51.50, K51.511, K51.512, K51.514, K51.518, K51.519, K51.80, K51.811, K51.812, K51.813, K51.814, K51.818, K51.819, K51.90, K51.911, K51.912, K51.913, K51.914, K51.918, K51.919
Endometriosis ICD Subtypes	endo in cutaneous scar	0	0.005	617.6	N80.6
Endometriosis ICD Subtypes	endo of fallopian tubes	0.001	0.028	617.2	N80.2
Endometriosis ICD Subtypes	endo of intestine	0	0.011	617.5	N80.5
Endometriosis ICD Subtypes	endometrioma	0.002	0.103	617.1	N80.1
Endometriosis ICD Subtypes	other endo	0.001	0.037	617.8	N80.8
Endometriosis ICD Subtypes	superficial lesions	0.002	0.079	617.3	N80.3
Endometriosis ICD Subtypes	unspecified endo	0.013	0.623	617.9	N80.9
Endometriosis ICD Subtypes	uterine endo	0.013	0.441	617.0	N80.0
Endometriosis ICD Subtypes	vaginal endo	0	0.004	617.4	N80.4
Pregnancy-Related	high risk pregnancy supervision	0.047	0.081		O09.00, O09.01, O09.02, O09.03, O09.211, O09.212, O09.213, O09.219, O09.291, O09.292, O09.293, O09.299, O09.30, O09.31, O09.32, O09.33, O09.40, O09.41, O09.42, O09.43, O09.511, O09.512, O09.513, O09.519, O09.521, O09.522, O09.523, O09.529, O09.611, O09.612, O09.613, O09.621, O09.622, O09.623, O09.629, O09.70, O09.71, O09.72, O09.73, O09.811, O09.812, O09.813, O09.819, O09.891, O09.892, O09.893, O09.899, O09.90, O09.91, O09.92, O09.93, O09.A0, O09.A1, O09.A2, O09.A3
Pregnancy-Related	hypertensive pregnancy issues	0.026	0.045	642, 642.0, 642.00, 642.01, 642.02, 642.03, 642.04, 642.11, 642.13, 642.20, 642.21, 642.23, 642.24, 642.3, 642.30, 642.31, 642.32, 642.33, 642.34, 642.4, 642.40, 642.41, 642.42, 642.43, 642.44, 642.5, 642.50, 642.51, 642.52, 642.53, 642.54, 642.6, 642.60, 642.61, 642.62, 642.63, 642.64, 642.70, 642.71, 642.72, 642.73, 642.74, 642.9, 642.90, 642.91, 642.92, 642.93, 642.94	O10.011, O10.012, O10.013, O10.019, O10.02, O10.03, O10.111, O10.112, O10.113, O10.119, O10.12, O10.13, O10.211, O10.212, O10.213, O10.219, O10.22, O10.23, O10.311, O10.312, O10.313, O10.319, O10.32, O10.412, O10.413, O10.419, O10.42, O10.911, O10.912, O10.913, O10.919, O10.92, O10.93, O11.2, O11.3, O11.4, O11.5, O11.9, O12.00, O12.01, O12.02, O12.03, O12.04, O12.05, O12.10, O12.11, O12.12, O12.13, O12.14, O12.15, O12.23, O12.25, O13.1, O13.2, O13.3, O13.4, O13.5, O13.9, O14.00, O14.02, O14.03, O14.04, O14.05, O14.10, O14.12, O14.13, O14.14, O14.15, O14.20, O14.22, O14.23, O14.24, O14.25, O14.90, O14.92, O14.93, O14.94, O14.95, O15.00, O15.02, O15.03, O15.1, O15.2, O15.9, O16.1, O16.2, O16.3, O16.4, O16.5, O16.9
Pregnancy-Related	infertility	0.024	0.116	628, 628.0, 628.1, 628.2, 628.3, 628.4, 628.8, 628.9	N97.0, N97.1, N97.2, N97.8, N97.9
Pregnancy-Related	miscarriage	0.014	0.034	634, 634.00, 634.01, 634.10, 634.11, 634.50, 634.60, 634.61, 634.70, 634.80, 634.81, 634.82, 634.9, 634.90, 634.91, 634.92	O03.0, O03.1, O03.30, O03.33, O03.37, O03.38, O03.39, O03.4, O03.5, O03.6, O03.7, O03.80, O03.81, O03.82, O03.83, O03.87, O03.89, O03.9
Pregnancy-Related	placental disorders	0.011	0.024	641.00, 641.01, 641.03, 641.10, 641.11, 641.13, 641.20, 641.21, 641.23, 641.33, 641.80, 641.81, 641.83, 641.90, 641.91, 641.93, 656.10, 656.11, 656.13, 656.20, 656.21, 656.23, 656.33, 656.40, 656.41, 656.43, 656.50, 656.51, 656.53, 656.60, 656.61, 656.63, 656.70, 656.71, 656.73, 656.80, 656.81, 656.83, 656.93	O43.013, O43.019, O43.022, O43.023, O43.029, O43.101, O43.102, O43.103, O43.109, O43.113, O43.119, O43.121, O43.122, O43.123, O43.129, O43.191, O43.192, O43.193, O43.199, O43.211, O43.212, O43.213, O43.219, O43.223, O43.232, O43.233, O43.239, O43.813, O43.819, O43.891, O43.892, O43.893, O43.899, O43.90, O43.91, O43.92, O43.93
Pregnancy-Related	pregnancy with abortive outcome	0.008	0.027		O00.00, O00.01, O00.1, O00.10, O00.101, O00.102, O00.109, O00.111, O00.112, O00.119, O00.201, O00.202, O00.209, O00.211, O00.212, O00.219, O00.8, O00.80, O00.81, O00.9, O00.90, O00.91, O01.0, O01.1, O01.9, O02.0, O02.1, O02.81, O02.89, O02.9, O03.0, O03.1, O03.30, O03.33, O03.37, O03.38, O03.39, O03.4, O03.5, O03.6, O03.7, O03.80, O03.81, O03.82, O03.83, O03.87, O03.89, O03.9, O04.5, O04.6, O04.80, O04.82, O04.84, O04.87, O04.88, O04.89, O07.0, O07.1, O07.2, O07.37, O07.39, O07.4, O08.0, O08.1, O08.2, O08.3, O08.5, O08.82, O08.83, O08.89, O08.9, O09.00, O09.01, O09.02, O09.03, O09.211, O09.212, O09.213, O09.219, O09.291, O09.292, O09.293, O09.299, O09.30, O09.31, O09.32, O09.33, O09.40, O09.41, O09.42, O09.43, O09.511, O09.512, O09.513, O09.519, O09.521, O09.522, O09.523, O09.529, O09.611, O09.612, O09.613, O09.621, O09.622, O09.623, O09.629, O09.70, O09.71, O09.72, O09.73, O09.811, O09.812, O09.813, O09.819, O09.891, O09.892, O09.893, O09.899, O09.90, O09.91, O09.92, O09.93, O09.A0, O09.A1, O09.A2, O09.A3
Pregnancy-Related	preterm labor	0.006	0.013	644.00, 644.03, 644.10, 644.13, 644.20, 644.21	O60.00, O60.02, O60.03, O60.10X0, O60.10X1, O60.10X9, O60.12X0, O60.12X1, O60.12X2, O60.12X9, O60.13X0, O60.13X1, O60.13X2, O60.14X0, O60.14X1, O60.14X2, O60.14X3, O60.14X9, O60.22X0, O60.22X1, O60.23X0, O60.23X1, O60.23X2
Pregnancy-Related	uncomplicated delivery encounter	0.019	0.028	650	O80
Symptoms	abdominal pelvic pain	0.254	0.582	789.0, 789.00, 789.01, 789.02, 789.03, 789.04, 789.05, 789.06, 789.07, 789.09	R10.0, R10.10, R10.11, R10.12, R10.13, R10.2, R10.30, R10.31, R10.32, R10.33, R10.811, R10.812, R10.813, R10.814, R10.815, R10.816, R10.817, R10.819, R10.821, R10.822, R10.823, R10.824, R10.825, R10.826, R10.827, R10.829, R10.83, R10.84, R10.9
Symptoms	dysmenorrhea	0.019	0.171	625.3	N94.4, N94.5, N94.6
Symptoms	dysuria	0.067	0.151	788.1	R30.0
Symptoms	irregular menstruation	0.088	0.378	626, 626.0, 626.1, 626.2, 626.3, 626.4, 626.5, 626.6, 626.7, 626.8, 626.9	N92.0, N92.1, N92.2, N92.3, N92.4, N92.5, N92.6
Symptoms	leiomyoma of uterus	0.046	0.338	218, 218.0, 218.1, 218.2, 218.9	D25.0, D25.1, D25.2, D25.9
Symptoms	lower abdominal pain	0.094	0.244	789.03, 789.04	R10.30, R10.31, R10.32, R10.33
Symptoms	pain with sex	0.009	0.059	625.0	N94.1, N94.10, N94.11, N94.12, N94.19
Symptoms	shortness of breath	0.106	0.102	786.05	R06.2

### Sheet: S2 - training set tests
Cluster	Feature	Cluster Cases	Cluster Controls	Cluster Prop	Other Clusters Cases	Other Clusters Controls	Other Clusters Prop	Z	P
1	abdominal_pelvic_pain		51	0.884354	1983	1654	0.54523	13.6352	2.47236e-42
1	abnormal_cholesterol	174	267	0.394558	1161	2476	0.319219	3.18404	0.00145233
1	asthma	205	236	0.464853	862	2775	0.237009	10.2805	8.62685e-25
1	deep_lesions	8	433	0.0181406	52	3585	0.0142975	0.633016	0.526723
1	dysmenorrhea	73	368	0.165533	623	3014	0.171295	-0.303744	0.761323
1	dysuria	130	311	0.294785	487	3150	0.133902	8.90392	5.39071e-19
1	endo_of_fallopian_tubes	16	425	0.0362812	97	3540	0.0266703	1.16122	0.245551
1	endometrioma	48	393	0.108844	371	3266	0.102007	0.446533	0.655213
1	fibromyalgia	124	317	0.281179	231	3406	0.0635139	15.3124	6.31988e-53
1	high_risk_pregnancy_supervision	38	403	0.0861678	293	3344	0.0805609	0.407175	0.683879
1	hypertension	186	255	0.421769	1179	2458	0.324168	4.10181	4.09938e-05
1	ibs	121	320	0.274376	380	3257	0.104482	10.264	1.02391e-24
1	infertility	42	399	0.0952381	432	3205	0.118779	-1.45667	0.145209
1	irregular_menstruation	185	256	0.419501	1356	2281	0.372835	1.90879	0.0562898
1	leiomyoma_of_uterus	250	191	0.566893	1127	2510	0.309871	10.7785	4.35112e-27
1	lower_abdominal_pain	163	278	0.369615	832	2805	0.22876	6.5041	7.81606e-11
1	migraine	186	255	0.421769	722	2915	0.198515	10.6424	1.89163e-26
1	other_endo	20	421	0.0453515	132	3505	0.0362936	0.948291	0.342981
1	pain_with_sex	40	401	0.0907029	200	3437	0.0549904	3.00938	0.00261778
1	pcos	32	409	0.0725624	215	3422	0.0591147	1.11804	0.263549
1	shortness_of_breath	126	315	0.285714	290	3347	0.079736	13.4968	1.63369e-41
1	superficial_lesions	35	406	0.0793651	289	3348	0.0794611	-0.00704099	0.994382
1	unspecified_endo	259	182	0.587302	2280	1357	0.62689	-1.6197	0.105296
1	uterine_endometriosis	236	205	0.535147	1562	2075	0.429475	4.22099	2.4323e-05
2	abdominal_pelvic_pain	389	297	0.567055	1984	1408	0.584906	-0.864465	0.387333
2	abnormal_cholesterol	177	509	0.258017	1158	2234	0.341392	-4.24415	2.19423e-05
2	asthma	258	428	0.376093	809	2583	0.238502	7.47766	7.56565e-14
2	deep_lesions	12	674	0.0174927	48	3344	0.0141509	0.662994	0.507335
2	dysmenorrhea	306	380	0.446064	390	3002	0.114976	21.0216	4.16386e-98
2	dysuria	138	548	0.201166	479	2913	0.141215	3.99642	6.43087e-05
2	endo_of_fallopian_tubes	28	658	0.0408163	85	3307	0.025059	2.29317	0.0218382
2	endometrioma	88	598	0.12828	331	3061	0.0975825	2.41505	0.0157331
2	fibromyalgia	56	630	0.0816327	299	3093	0.0881486	-0.552115	0.58087
2	high_risk_pregnancy_supervision	62	624	0.090379	269	3123	0.0793042	0.968706	0.332692
2	hypertension	229	457	0.333819	1136	2256	0.334906	-0.0549945	0.956143
2	ibs	61	625	0.0889213	440	2952	0.129717	-2.96859	0.00299173
2	infertility	125	561	0.182216	349	3043	0.102889	5.91222	3.37521e-09
2	irregular_menstruation	627	59	0.913994	914	2478	0.269458	31.7541	2.78841e-221
2	leiomyoma_of_uterus	479	207	0.698251	898	2494	0.264741	21.8969	2.77767e-106
2	lower_abdominal_pain	138	548	0.201166	857	2535	0.252653	-2.86361	0.00418843
2	migraine	190	496	0.276968	718	2674	0.211675	3.74896	0.000177572
2	other_endo	31	655	0.0451895	121	3271	0.0356722	1.20014	0.230085
2	pain_with_sex	58	628	0.0845481	182	3210	0.0536557	3.13551	0.00171557
2	pcos	58	628	0.0845481	189	3203	0.0557193	2.88692	0.0038903
2	shortness_of_breath	104	582	0.151603	312	3080	0.0919811	4.70562	2.53094e-06
2	superficial_lesions	68	618	0.0991254	256	3136	0.0754717	2.08926	0.0366844
2	unspecified_endo	324	362	0.472303	2215	1177	0.653007	-8.90493	5.3421e-19
2	uterine_endometriosis	461	225	0.672012	1337	2055	0.394163	13.3678	9.32544e-41
3	abdominal_pelvic_pain	999	152	0.867941	1374	1553	0.469423	23.2225	2.69534e-119
3	abnormal_cholesterol	166	985	0.144222	1169	1758	0.399385	-15.6292	4.60704e-55
3	asthma	237	914	0.205908	830	2097	0.283567	-5.07839	3.80643e-07
3	deep_lesions	19	1132	0.0165074	41	2886	0.0140075	0.596773	0.550659
3	dysmenorrhea	262	889	0.227628	434	2493	0.148275	6.06244	1.34076e-09
3	dysuria	180	971	0.156386	437	2490	0.1493	0.568379	0.569777
3	endo_of_fallopian_tubes	24	1127	0.0208514	89	2838	0.0304066	-1.6732	0.0942876
3	endometrioma	146	1005	0.126846	273	2654	0.0932696	3.1785	0.0014804
3	fibromyalgia	67	1084	0.0582103	288	2639	0.0983943	-4.09699	4.18552e-05
3	high_risk_pregnancy_supervision	149	1002	0.129453	182	2745	0.0621797	7.08039	1.43749e-12
3	hypertension	171	980	0.148566	1194	1733	0.407926	-15.7973	3.24522e-56
3	ibs	183	968	0.158992	318	2609	0.108644	4.4084	1.04137e-05
3	infertility	163	988	0.141616	311	2616	0.106252	3.1714	0.00151708
3	irregular_menstruation	418	733	0.363162	1123	1804	0.383669	-1.21565	0.224117
3	leiomyoma_of_uterus	213	938	0.185056	1164	1763	0.397677	-12.9225	3.35832e-38
3	lower_abdominal_pain	461	690	0.400521	534	2393	0.182439	14.5947	3.03719e-48
3	migraine	307	844	0.266725	601	2326	0.20533	4.24163	2.21906e-05
3	other_endo	55	1096	0.0477845	97	2830	0.0331397	2.22208	0.0262781
3	pain_with_sex	96	1055	0.0834057	144	2783	0.0491971	4.17782	2.94315e-05
3	pcos	76	1075	0.0660295	171	2756	0.0584216	0.916718	0.359291
3	shortness_of_breath	67	1084	0.0582103	349	2578	0.119235	-5.79523	6.82273e-09
3	superficial_lesions	147	1004	0.127715	177	2750	0.0604715	7.14667	8.89088e-13
3	unspecified_endo	796	355	0.691573	1743	1184	0.59549	5.69725	1.21755e-08
3	uterine_endometriosis	453	698	0.393571	1345	1582	0.459515	-3.81756	0.000134777
4	abdominal_pelvic_pain	595	201	0.747487	1778	1504	0.541743	10.5576	4.68292e-26
4	abnormal_cholesterol	654	142	0.821608	681	2601	0.207495	33.1241	1.33764e-240
4	asthma	213	583	0.267588	854	2428	0.260207	0.425023	0.67082
4	deep_lesions	8	788	0.0100503	52	3230	0.015844	-1.21795	0.223244
4	dysmenorrhea	19	777	0.0238693	677	2605	0.206277	-12.2716	1.28727e-34
4	dysuria	133	663	0.167085	484	2798	0.147471	1.38542	0.165925
4	endo_of_fallopian_tubes	26	770	0.0326633	87	3195	0.0265082	0.949124	0.342557
4	endometrioma	59	737	0.0741206	360	2922	0.109689	-2.96502	0.0030266
4	fibromyalgia	68	728	0.0854271	287	2995	0.0874467	-0.181318	0.856118
4	high_risk_pregnancy_supervision	11	785	0.0138191	320	2962	0.0975015	-7.75582	8.77727e-15
4	hypertension	671	125	0.842965	694	2588	0.211456	33.8717	1.7379e-251
4	ibs	83	713	0.104271	418	2864	0.127361	-1.78031	0.0750255
4	infertility	42	754	0.0527638	432	2850	0.131627	-6.22791	4.72692e-10
4	irregular_menstruation	187	609	0.234925	1354	1928	0.412553	-9.27259	1.81681e-20
4	leiomyoma_of_uterus	310	486	0.389447	1067	2215	0.325107	3.44354	0.00057415
4	lower_abdominal_pain	233	563	0.292714	762	2520	0.232176	3.56763	0.000360226
4	migraine	98	698	0.123116	810	2472	0.246801	-7.52479	5.28047e-14
4	other_endo	27	769	0.0339196	125	3157	0.0380865	-0.556761	0.57769
4	pain_with_sex	22	774	0.0276382	218	3064	0.0664229	-4.17111	3.03115e-05
4	pcos	34	762	0.0427136	213	3069	0.0648995	-2.35408	0.0185685
4	shortness_of_breath	95	701	0.119347	321	2961	0.0978062	1.80136	0.0716467
4	superficial_lesions	28	768	0.0351759	296	2986	0.0901889	-5.14867	2.62335e-07
4	unspecified_endo	441	355	0.55402	2098	1184	0.639244	-4.45002	8.5862e-06
4	uterine_endometriosis	376	420	0.472362	1422	1860	0.433272	1.99272	0.0462921
5	abdominal_pelvic_pain	0	1004	0	2373	701	0.771958	-43.0552	0
5	abnormal_cholesterol	164	840	0.163347	1171	1903	0.380937	-12.7564	2.87145e-37
5	asthma	154	850	0.153386	913	2161	0.297007	-8.98922	2.48998e-19
5	deep_lesions	13	991	0.0129482	47	3027	0.0152895	-0.534961	0.592677
5	dysmenorrhea	36	968	0.0358566	660	2414	0.214704	-13.0778	4.41212e-39
5	dysuria	36	968	0.0358566	581	2493	0.189005	-11.7574	6.47168e-32
5	endo_of_fallopian_tubes	19	985	0.0189243	94	2980	0.0305791	-1.95337	0.0507758
5	endometrioma	78	926	0.0776892	341	2733	0.11093	-3.01183	0.0025968
5	fibromyalgia	40	964	0.0398406	315	2759	0.102472	-6.1119	9.84541e-10
5	high_risk_pregnancy_supervision	71	933	0.0707171	260	2814	0.0845804	-1.39653	0.162555
5	hypertension	108	896	0.10757	1257	1817	0.408913	-17.5676	4.35953e-69
5	ibs	53	951	0.0527888	448	2626	0.145738	-7.78954	6.72554e-15
5	infertility	102	902	0.101594	372	2702	0.121015	-1.66702	0.095511
5	irregular_menstruation	124	880	0.123506	1417	1657	0.460963	-19.1469	1.02658e-81
5	leiomyoma_of_uterus	125	879	0.124502	1252	1822	0.407287	-16.4501	8.3685e-61
5	lower_abdominal_pain	0	1004	0	995	2079	0.323682	-20.7331	1.7436e-95
5	migraine	127	877	0.126494	781	2293	0.254066	-8.4358	3.2894e-17
5	other_endo	19	985	0.0189243	133	2941	0.0432661	-3.53507	0.000407666
5	pain_with_sex	24	980	0.0239044	216	2858	0.0702668	-5.41938	5.98047e-08
5	pcos	47	957	0.0468127	200	2874	0.0650618	-2.10464	0.0353224
5	shortness_of_breath	24	980	0.0239044	392	2682	0.127521	-9.41817	4.59013e-21
5	superficial_lesions	46	958	0.0458167	278	2796	0.0904359	-4.53883	5.6566e-06
5	unspecified_endo	719	285	0.716135	1820	1254	0.592062	7.04156	1.90096e-12
5	uterine_endometriosis	272	732	0.270916	1526	1548	0.496422	-12.495	7.94802e-36

### Sheet: S3 - chart review set tests
Cluster	Feature	Cluster Cases	Cluster Controls	Cluster Prop	Other Clusters Cases	Other Clusters Controls	Other Clusters Prop	Z	P
1	conf_adeno	74	44	0.627119	311	253	0.551418	1.50821	0.131501
1	conf_endo	52	66	0.440678	276	288	0.489362	-0.962538	0.335779
1	conf_fibroids	54	64	0.457627	213	351	0.37766	1.61848	0.10556
1	ICD_false_pos	4	114	0.0338983	54	510	0.0957447	-2.19018	0.0285109
1	PROC_SURG_hormoneuse	12	59	0.169014	94	247	0.27566	-1.87019	0.061458
1	SURG_deep	5	61	0.0757576	24	257	0.0854093	-0.254965	0.79875
1	SURG_ovarian	11	55	0.166667	62	223	0.217544	-0.917672	0.358791
1	SURG_peritoneal	18	48	0.272727	121	160	0.430605	-2.35544	0.0185009
1	symp_bladder_pollie	17	98	0.147826	50	468	0.0965251	1.61769	0.105729
1	symp_bleeding_pollie	64	51	0.556522	287	236	0.548757	0.151542	0.879548
1	symp_bowel_pollie	13	102	0.113043	53	465	0.102317	0.340507	0.733475
1	symp_dyspareunia_pollie	22	93	0.191304	77	442	0.148362	1.1478	0.251051
1	symp_fibromyalgia_pollie	35	75	0.318182	40	458	0.0803213	6.8658	6.61211e-12
1	symp_IBD_pollie	6	104	0.0545455	13	485	0.0261044	1.55158	0.120763
1	symp_IBS_pollie	36	74	0.327273	99	399	0.198795	2.93422	0.00334388
1	symp_infertility_pollie	24	87	0.216216	135	366	0.269461	-1.15741	0.247106
1	symp_intcystitis_pollie	12	98	0.109091	14	484	0.0281124	3.79913	0.000145205
1	symp_notincidental_pollie	99	16	0.86087	461	71	0.866541	-0.161668	0.871568
1	symp_pcos_pollie	11	99	0.1	54	443	0.108652	-0.265537	0.790596
1	symp_pelvicpain_pollie	82	33	0.713043	363	161	0.692748	0.428629	0.668193
2	conf_adeno	110	52	0.679012	275	245	0.528846	3.36601	0.000762649
2	conf_endo	62	100	0.382716	266	254	0.511538	-2.86553	0.00416318
2	conf_fibroids	102	60	0.62963	165	355	0.317308	7.11171	1.14612e-12
2	ICD_false_pos	12	150	0.0740741	46	474	0.0884615	-0.573231	0.566489
2	PROC_SURG_hormoneuse	22	87	0.201835	84	219	0.277228	-1.54419	0.122543
2	SURG_deep	8	92	0.08	21	226	0.0850202	-0.153047	0.878361
2	SURG_ovarian	19	81	0.19	54	197	0.215139	-0.523796	0.60042
2	SURG_peritoneal	38	62	0.38	101	146	0.408907	-0.497709	0.618689
2	symp_bladder_pollie	14	141	0.0903226	53	425	0.110879	-0.722897	0.469743
2	symp_bleeding_pollie	115	42	0.732484	236	245	0.490644	5.2889	1.23052e-07
2	symp_bowel_pollie	16	140	0.102564	50	427	0.104822	-0.0800988	0.936159
2	symp_dyspareunia_pollie	21	135	0.134615	78	400	0.16318	-0.853402	0.393437
2	symp_fibromyalgia_pollie	19	130	0.127517	56	403	0.122004	0.177787	0.85889
2	symp_IBD_pollie	1	148	0.00671141	18	441	0.0392157	-1.98133	0.047554
2	symp_IBS_pollie	24	125	0.161074	111	348	0.24183	-2.06077	0.0393248
2	symp_infertility_pollie	45	106	0.298013	114	347	0.247289	1.23364	0.217339
2	symp_intcystitis_pollie	1	148	0.00671141	25	434	0.0544662	-2.50334	0.0123026
2	symp_notincidental_pollie	148	9	0.942675	412	78	0.840816	3.25571	0.00113111
2	symp_pcos_pollie	15	134	0.100671	50	408	0.10917	-0.291434	0.770719
2	symp_pelvicpain_pollie	113	42	0.729032	332	152	0.68595	1.0152	0.31001
3	conf_adeno	87	102	0.460317	298	195	0.604462	-3.39811	0.000678528
3	conf_endo	105	84	0.555556	223	270	0.452333	2.41482	0.0157432
3	conf_fibroids	32	157	0.169312	235	258	0.476673	-7.36065	1.83021e-13
3	ICD_false_pos	23	166	0.121693	35	458	0.0709939	2.12443	0.0336346
3	PROC_SURG_hormoneuse	44	65	0.40367	62	241	0.20462	4.0769	4.564e-05
3	SURG_deep	8	78	0.0930233	21	240	0.0804598	0.365117	0.715024
3	SURG_ovarian	17	70	0.195402	56	208	0.212121	-0.333226	0.738963
3	SURG_peritoneal	43	43	0.5	96	165	0.367816	2.16957	0.0300394
3	symp_bladder_pollie	22	156	0.123596	45	410	0.0989011	0.907968	0.363895
3	symp_bleeding_pollie	89	90	0.497207	262	197	0.570806	-1.67889	0.093173
3	symp_bowel_pollie	23	155	0.129213	43	412	0.0945055	1.28465	0.198916
3	symp_dyspareunia_pollie	39	139	0.219101	60	396	0.131579	2.7281	0.00636998
3	symp_fibromyalgia_pollie	9	163	0.0523256	66	370	0.151376	-3.3452	0.000822235
3	symp_IBD_pollie	8	164	0.0465116	11	425	0.0252294	1.35845	0.174322
3	symp_IBS_pollie	41	131	0.238372	94	342	0.215596	0.608604	0.542787
3	symp_infertility_pollie	46	127	0.265896	113	326	0.257403	0.215741	0.82919
3	symp_intcystitis_pollie	9	163	0.0523256	17	419	0.0389908	0.731975	0.464184
3	symp_notincidental_pollie	162	19	0.895028	398	68	0.854077	1.37053	0.170521
3	symp_pcos_pollie	23	148	0.134503	42	394	0.0963303	1.36814	0.171267
3	symp_pelvicpain_pollie	143	36	0.798883	302	158	0.656522	3.51452	0.000440552
4	conf_adeno	85	42	0.669291	300	255	0.540541	2.63987	0.00829388
4	conf_endo	56	71	0.440945	272	283	0.49009	-0.999961	0.317329
4	conf_fibroids	67	60	0.527559	200	355	0.36036	3.48252	0.000496716
4	ICD_false_pos	8	119	0.0629921	50	505	0.0900901	-0.987577	0.32336
4	PROC_SURG_hormoneuse	18	62	0.225	88	244	0.26506	-0.735805	0.46185
4	SURG_deep	4	55	0.0677966	25	263	0.0868056	-0.480654	0.630763
4	SURG_ovarian	12	49	0.196721	61	229	0.210345	-0.238299	0.811649
4	SURG_peritoneal	22	37	0.372881	117	171	0.40625	-0.476526	0.6337
4	symp_bladder_pollie	10	104	0.0877193	57	462	0.109827	-0.694749	0.487213
4	symp_bleeding_pollie	66	49	0.573913	285	238	0.544933	0.565605	0.571662
4	symp_bowel_pollie	9	105	0.0789474	57	462	0.109827	-0.976879	0.328629
4	symp_dyspareunia_pollie	14	100	0.122807	85	435	0.163462	-1.08296	0.278825
4	symp_fibromyalgia_pollie	8	99	0.0747664	67	434	0.133733	-1.68373	0.0922347
4	symp_IBD_pollie	3	104	0.0280374	16	485	0.0319361	-0.210403	0.833353
4	symp_IBS_pollie	23	84	0.214953	112	389	0.223553	-0.194287	0.845951
4	symp_infertility_pollie	22	85	0.205607	137	368	0.271287	-1.40733	0.159329
4	symp_intcystitis_pollie	1	106	0.00934579	25	476	0.0499002	-1.88214	0.0598167
4	symp_notincidental_pollie	103	17	0.858333	457	70	0.867173	-0.256162	0.797826
4	symp_pcos_pollie	9	98	0.0841121	56	444	0.112	-0.846701	0.397162
4	symp_pelvicpain_pollie	72	45	0.615385	373	149	0.714559	-2.10862	0.0349771
5	conf_adeno	29	57	0.337209	356	240	0.597315	-4.54785	5.41956e-06
5	conf_endo	53	33	0.616279	275	321	0.461409	2.68715	0.0072064
5	conf_fibroids	12	74	0.139535	255	341	0.427852	-5.12101	3.039e-07
5	ICD_false_pos	11	75	0.127907	47	549	0.0788591	1.52433	0.127426
5	PROC_SURG_hormoneuse	10	33	0.232558	96	273	0.260163	-0.391888	0.695141
5	SURG_deep	4	32	0.111111	25	286	0.0803859	0.630637	0.528278
5	SURG_ovarian	14	23	0.378378	59	255	0.187898	2.70013	0.00693114
5	SURG_peritoneal	18	18	0.5	121	190	0.389068	1.28593	0.198469
5	symp_bladder_pollie	4	67	0.056338	63	499	0.1121	-1.43909	0.150124
5	symp_bleeding_pollie	17	55	0.236111	334	232	0.590106	-5.68705	1.2925e-08
5	symp_bowel_pollie	5	65	0.0714286	61	502	0.108348	-0.953231	0.340473
5	symp_dyspareunia_pollie	3	68	0.0422535	96	467	0.170515	-2.80563	0.00502186
5	symp_fibromyalgia_pollie	4	66	0.0571429	71	467	0.13197	-1.79085	0.0733179
5	symp_IBD_pollie	1	69	0.0142857	18	520	0.0334572	-0.86719	0.385838
5	symp_IBS_pollie	11	59	0.157143	124	414	0.230483	-1.38879	0.164895
5	symp_infertility_pollie	22	48	0.314286	137	405	0.252768	1.10454	0.26936
5	symp_intcystitis_pollie	3	67	0.0428571	23	515	0.0427509	0.00413165	0.996703
5	symp_notincidental_pollie	48	26	0.648649	512	61	0.893543	-5.81126	6.20059e-09
5	symp_pcos_pollie	7	63	0.1	58	479	0.108007	-0.203783	0.838523
5	symp_pelvicpain_pollie	35	38	0.479452	410	156	0.724382	-4.28332	1.84126e-05

### Sheet: S4 - association test sizes
DATASET	ANCESTRY	Phenotype	Case Count				Too few cases
AOU	AFR	cluster_vs_controls_1	160
AOU	AFR	cluster_vs_controls_2	242
AOU	AFR	cluster_vs_controls_3	140
AOU	AFR	cluster_vs_controls_4	203
AOU	AFR	cluster_vs_controls_5	47
AOU	AFR	endometriosis	542
AOU	EUR	cluster_vs_controls_1	553
AOU	EUR	cluster_vs_controls_2	448
AOU	EUR	cluster_vs_controls_3	583
AOU	EUR	cluster_vs_controls_4	580
AOU	EUR	cluster_vs_controls_5	315
AOU	EUR	endometriosis	1584
eMERGE	AFR	cluster_vs_controls_1	69
eMERGE	AFR	cluster_vs_controls_2	127
eMERGE	AFR	cluster_vs_controls_3	48
eMERGE	AFR	cluster_vs_controls_4	95
eMERGE	AFR	cluster_vs_controls_5	14
eMERGE	AFR	endometriosis	353
eMERGE	EUR	cluster_vs_controls_1	426
eMERGE	EUR	cluster_vs_controls_2	378
eMERGE	EUR	cluster_vs_controls_3	334
eMERGE	EUR	cluster_vs_controls_4	614
eMERGE	EUR	cluster_vs_controls_5	138
eMERGE	EUR	endometriosis	1890
PMBB	AFR	cluster_vs_controls_1	114
PMBB	AFR	cluster_vs_controls_2	139
PMBB	AFR	cluster_vs_controls_3	99
PMBB	AFR	cluster_vs_controls_4	183
PMBB	AFR	cluster_vs_controls_5	27
PMBB	AFR	endometriosis	562
PMBB	EUR	cluster_vs_controls_1	86
PMBB	EUR	cluster_vs_controls_2	83
PMBB	EUR	cluster_vs_controls_3	174
PMBB	EUR	cluster_vs_controls_4	183
PMBB	EUR	cluster_vs_controls_5	110
PMBB	EUR	endometriosis	636
UKBB	AFR	cluster_vs_controls_1	15
UKBB	AFR	cluster_vs_controls_2	20
UKBB	AFR	cluster_vs_controls_3	28
UKBB	AFR	cluster_vs_controls_4	9
UKBB	AFR	cluster_vs_controls_5	40
UKBB	AFR	endometriosis	112
UKBB	EUR	cluster_vs_controls_1	216
UKBB	EUR	cluster_vs_controls_2	587
UKBB	EUR	cluster_vs_controls_3	814
UKBB	EUR	cluster_vs_controls_4	276
UKBB	EUR	cluster_vs_controls_5	2536
UKBB	EUR	endometriosis	4429

### Sheet: S5 - association test top hits
PHENO	Locus	RSID	CHR	BP (hg38)	REF	ALT	A1	N_Studies	P(R)	OR(R)	CI_OR_L	CI_OR_U	Q	I		Shown are all SNPs with P < 0.05 / 39
cluster_vs_controls_2	WNT4/1p36.12	rs7519889	1	22146013	G	A	A	5	0.0003026	1.1977	1.08604	1.32084	0.5361	0
cluster_vs_controls_2	WNT4/1p36.12	rs12042083	1	22146239	G	A	A	5	0.0003236	1.1966	1.08507	1.31959	0.5325	0
cluster_vs_controls_2	WNT4/1p36.12	rs56104760	1	22159536	A	G	G	5	0.0007143	1.2079	1.08273	1.34754	0.4111	0
cluster_vs_controls_2	DNM3/1q24.3	rs655853	1	172166513	T	C	C	5	0.000739	1.163	1.06535	1.2696	0.4158	0
cluster_vs_controls_2	DNM3/1q24.3	rs672740	1	172167979	T	G	G	5	0.0007366	1.1612	1.06468	1.26647	0.4354	0
cluster_vs_controls_2	DNM3/1q24.3	rs532688	1	172180808	T	C	C	5	0.001136	1.1651	1.06266	1.27741	0.3723	6.04
cluster_vs_controls_2	DNM3/1q24.3	rs633592	1	172184023	A	G	G	5	0.000698	1.1719	1.06921	1.28445	0.3724	6.03
cluster_vs_controls_2	GREB1/2p25.1	rs57439315	2	11593362	G	T	T	7	0.0006147	0.873	0.807717	0.943559	0.3338	12.56
cluster_vs_controls_2	GREB1/2p25.1	rs28689909	2	11594935	C	A	A	7	0.0003422	0.8695	0.805435	0.938661	0.3531	9.96
cluster_vs_controls_2	GDAP1/8q21.11	rs6992221	8	74349626	A	G	G	8	0.001242	0.8929	0.833567	0.956456	0.8496	0
cluster_vs_controls_2	GDAP1/8q21.11	rs12545409	8	74350917	C	A	A	8	0.0009917	0.8909	0.831698	0.954316	0.842	0
cluster_vs_controls_2	GDAP1/8q21.11	rs13277749	8	74354477	A	G	G	8	0.001202	0.8927	0.833433	0.956181	0.8515	0
cluster_vs_controls_2	GDAP1/8q21.11	rs10093042	8	74358666	C	T	T	8	0.001257	0.8903	0.829608	0.955432	0.5853	0
cluster_vs_controls_2	GDAP1/8q21.11	rs7842662	8	74367412	T	C	C	8	0.001281	0.8951	0.836716	0.957558	0.6974	0
cluster_vs_controls_2	GDAP1/8q21.11	rs10092584	8	74379218	T	C	C	7	0.0003274	0.8745	0.812804	0.940879	0.7324	0
cluster_vs_controls_2	GDAP1/8q21.11	rs10957712	8	74391917	C	T	T	8	0.001201	0.895	0.836887	0.957149	0.6098	0
cluster_vs_controls_2	GDAP1/8q21.11	rs10957714	8	74393727	A	G	G	7	0.0003444	0.8749	0.81316	0.941328	0.7468	0
cluster_vs_controls_3	KDR/4q12	rs41408948	4	55125858	G	A	A	7	0.0002961	0.869	0.805362	0.937667	0.7322	0
cluster_vs_controls_3	KDR/4q12	rs2239702	4	55125972	C	T	T	7	0.000472	0.8732	0.809285	0.942163	0.6112	0
cluster_vs_controls_3	KDR/4q12	rs28517654	4	55127301	T	C	C	8	6.644e-05	0.8599	0.798429	0.926104	0.582	0
cluster_vs_controls_3	KDR/4q12	rs9992737	4	55128894	C	T	T	8	7.182e-05	0.8605	0.798985	0.926751	0.5846	0
cluster_vs_controls_3	KDR/4q12	rs73236106	4	55130545	C	T	T	8	8.748e-05	0.8618	0.800081	0.92828	0.6463	0
cluster_vs_controls_3	KDR/4q12	rs9998950	4	55130678	C	T	T	8	0.0004183	0.869	0.803793	0.939497	0.733	0
cluster_vs_controls_3	KDR/4q12	rs10020668	4	55130736	G	A	A	8	7.699e-05	0.8611	0.799569	0.927366	0.5613	0
cluster_vs_controls_3	KDR/4q12	rs10013070	4	55131034	A	G	G	8	0.0004114	0.8689	0.803728	0.939357	0.731	0
cluster_vs_controls_3	KDR/4q12	rs10013228	4	55131173	A	G	G	8	7.791e-05	0.8612	0.799666	0.927469	0.5577	0
cluster_vs_controls_3	KDR/4q12	rs28584303	4	55131455	C	T	T	8	7.854e-05	0.8613	0.799776	0.927557	0.5586	0
cluster_vs_controls_3	KDR/4q12	rs12331538	4	55131919	A	C	C	8	7.574e-05	0.861	0.799489	0.927243	0.5585	0
cluster_vs_controls_3	KDR/4q12	rs10026340	4	55131969	G	A	A	8	0.0004072	0.8688	0.803632	0.939253	0.7329	0
cluster_vs_controls_3	KDR/4q12	rs17711225	4	55133018	G	A	A	8	0.0007207	0.8749	0.809687	0.945366	0.6436	0
cluster_vs_controls_3	KDR/4q12	rs17773240	4	55133614	T	C	C	8	0.0001067	0.864	0.802418	0.930308	0.494	0
cluster_vs_controls_3	KDR/4q12	rs17711320	4	55133886	A	C	C	8	8.981e-05	0.8628	0.801378	0.92893	0.486	0
cluster_vs_controls_3	KDR/4q12	rs12331471	4	55135342	T	C	C	8	9.119e-05	0.8627	0.801183	0.928941	0.5059	0
cluster_vs_controls_3	KDR/4q12	rs9312655	4	55136498	T	C	C	8	7.79e-05	0.8616	0.800222	0.927686	0.4991	0
cluster_vs_controls_3	KDR/4q12	rs10012701	4	55136609	A	G	G	8	7.359e-05	0.8612	0.79987	0.927233	0.504	0
cluster_vs_controls_3	KDR/4q12	rs9284955	4	55136950	C	T	T	8	0.0003843	0.8689	0.804045	0.938986	0.6172	0
cluster_vs_controls_3	KDR/4q12	rs9312657	4	55137335	G	A	A	8	7.18e-05	0.861	0.79968	0.927023	0.5143	0
cluster_vs_controls_3	KDR/4q12	rs1350545	4	55138287	C	T	T	8	0.0004241	0.8697	0.804736	0.939908	0.66	0
cluster_vs_controls_3	KDR/4q12	rs12331507	4	55145722	C	T	T	8	0.00103	0.8924	0.83375	0.955176	0.6491	0
cluster_vs_controls_3	EBF1/5q33.3	rs12187074	5	158384927	C	G	G	4	0.001267	1.2153	1.07942	1.36828	0.5616	0
cluster_vs_controls_3	7p15.2/7p15.2	rs11767741	7	25891931	C	T	T	5	0.001005	0.6715	0.529642	0.851353	0.403	0.55
cluster_vs_controls_3	KCTD9/8p21.2	rs4871939	8	25409587	G	A	A	7	0.0009895	0.8783	0.813025	0.948815	0.8921	0
cluster_vs_controls_3	KCTD9/8p21.2	rs1506869	8	25411586	C	A	A	8	0.0007024	0.876	0.811425	0.945714	0.9542	0
cluster_vs_controls_3	KCTD9/8p21.2	rs17053711	8	25453753	G	A	A	8	0.001053	0.8839	0.820987	0.951634	0.914	0
cluster_vs_controls_3	RNLS/10q23.31	rs11202702	10	88294511	G	A	A	5	0.000357	1.1633	1.0706	1.26403	0.8428	0
cluster_vs_controls_3	RNLS/10q23.31	rs11202704	10	88295142	T	C	C	5	0.0004406	1.1812	1.07644	1.29616	0.695	0
cluster_vs_controls_3	RNLS/10q23.31	rs2312538	10	88307548	G	A	A	5	0.0003053	1.1874	1.08169	1.30344	0.634	0
cluster_vs_controls_3	RNLS/10q23.31	rs10509543	10	88312595	T	C	C	5	0.0001924	1.1916	1.08671	1.30662	0.4286	0
cluster_vs_controls_3	RNLS/10q23.31	rs11202709	10	88314248	A	G	G	5	0.0003218	1.1855	1.08052	1.30068	0.6588	0
cluster_vs_controls_3	RNLS/10q23.31	rs1426618	10	88316958	T	C	C	5	0.00101	1.1374	1.05337	1.22814	0.5498	0
cluster_vs_controls_3	RNLS/10q23.31	rs10887801	10	88319957	G	T	T	5	0.0007292	1.1559	1.06271	1.25726	0.8425	0
cluster_vs_controls_3	RNLS/10q23.31	rs1582783	10	88322643	C	T	T	5	0.0003199	1.1862	1.08086	1.30181	0.5142	0
cluster_vs_controls_3	RNLS/10q23.31	rs1582784	10	88322989	C	A	A	5	0.0005033	1.1596	1.06679	1.26049	0.8907	0
cluster_vs_controls_3	RNLS/10q23.31	rs11202712	10	88323430	G	A	A	5	0.0005715	1.1593	1.06579	1.26102	0.8537	0
cluster_vs_controls_3	RNLS/10q23.31	rs11202713	10	88323588	C	T	T	5	0.00057	1.1589	1.06565	1.26031	0.8414	0
cluster_vs_controls_3	RNLS/10q23.31	rs10887804	10	88329669	T	C	C	5	0.0002923	1.1662	1.0731	1.26738	0.7642	0
cluster_vs_controls_3	RNLS/10q23.31	rs11202717	10	88329768	G	A	A	5	0.0002587	1.1859	1.08224	1.29949	0.6286	0
cluster_vs_controls_3	RNLS/10q23.31	rs1426619	10	88331783	C	T	T	5	0.0003075	1.1667	1.07298	1.2686	0.7809	0
cluster_vs_controls_3	RNLS/10q23.31	rs61855363	10	88333137	C	T	T	5	0.0001152	1.1981	1.09294	1.31338	0.4564	0
cluster_vs_controls_3	RNLS/10q23.31	rs11594050	10	88333541	C	T	T	5	0.0001695	1.1901	1.0869	1.3031	0.6557	0
cluster_vs_controls_3	RNLS/10q23.31	rs7089911	10	88333757	G	C	C	4	0.0006142	1.2379	1.09559	1.39869	0.7606	0
cluster_vs_controls_3	RNLS/10q23.31	rs1346226	10	88334704	T	G	G	5	0.00117	1.1354	1.0516	1.22588	0.4823	0
cluster_vs_controls_3	RNLS/10q23.31	rs10887806	10	88335167	C	T	T	5	0.001274	1.1346	1.0507	1.2252	0.5734	0
cluster_vs_controls_3	RNLS/10q23.31	rs55894538	10	88342646	G	T	T	5	0.0002183	1.1895	1.08494	1.30413	0.5164	0
cluster_vs_controls_3	RNLS/10q23.31	rs11202727	10	88344948	A	G	G	5	0.0002232	1.1946	1.08697	1.31289	0.3906	2.8
cluster_vs_controls_3	RNLS/10q23.31	rs11492684	10	88353017	C	T	T	5	0.0001781	1.1916	1.08723	1.30599	0.5259	0
cluster_vs_controls_3	RNLS/10q23.31	rs4586059	10	88353411	T	G	G	5	0.0002132	1.1902	1.08541	1.30511	0.5672	0
cluster_vs_controls_3	RNLS/10q23.31	rs56155841	10	88355926	C	A	A	5	0.0001242	1.1977	1.09228	1.3133	0.6256	0
cluster_vs_controls_3	RNLS/10q23.31	rs61855396	10	88356025	G	A	A	5	3.986e-05	1.2072	1.10348	1.32067	0.4517	0
cluster_vs_controls_3	RNLS/10q23.31	rs10887809	10	88366912	C	G	G	5	0.0001338	0.8342	0.760095	0.91553	0.5129	0
cluster_vs_controls_3	RNLS/10q23.31	rs3891323	10	88371288	G	C	C	5	0.0001685	1.1987	1.0907	1.3174	0.3905	2.83
cluster_vs_controls_3	RNLS/10q23.31	rs792221	10	88373819	C	T	T	5	0.0001982	0.8388	0.764627	0.920168	0.5193	0
cluster_vs_controls_3	RNLS/10q23.31	rs792220	10	88374613	T	C	C	5	0.0001451	0.8345	0.760136	0.916139	0.481	0
cluster_vs_controls_3	RNLS/10q23.31	rs11202735	10	88378991	G	A	A	5	0.0002768	1.1892	1.08315	1.30563	0.5214	0
cluster_vs_controls_3	RNLS/10q23.31	rs61855400	10	88379998	C	T	T	5	0.0008729	1.1871	1.07307	1.31325	0.3483	10.15
cluster_vs_controls_3	RNLS/10q23.31	rs1648520	10	88383900	T	C	C	7	2.686e-05	0.8562	0.796342	0.920557	0.35	10.38
cluster_vs_controls_3	RNLS/10q23.31	rs796945	10	88391080	C	T	T	5	0.001245	0.8283	0.738785	0.928662	0.2215	30.01
cluster_vs_controls_3	RNLS/10q23.31	rs792234	10	88391264	A	G	G	7	4.243e-06	0.8426	0.783292	0.906399	0.512	0
cluster_vs_controls_3	RNLS/10q23.31	rs1774973	10	88391636	T	A	A	5	0.0002926	0.8537	0.783663	0.929996	0.382	4.34
cluster_vs_controls_3	RNLS/10q23.31	rs1648511	10	88391641	A	T	T	5	0.0002146	0.8544	0.786089	0.928647	0.3951	1.99
cluster_vs_controls_3	RNLS/10q23.31	rs1067839	10	88392328	A	G	G	7	2.951e-06	0.8437	0.785664	0.906023	0.6352	0
cluster_vs_controls_3	RNLS/10q23.31	rs1067840	10	88392383	A	T	T	5	3.614e-05	0.8356	0.767341	0.909931	0.4567	0
cluster_vs_controls_3	RNLS/10q23.31	rs792235	10	88392612	A	G	G	7	2.129e-06	0.8446	0.787637	0.905683	0.8141	0
cluster_vs_controls_3	RNLS/10q23.31	rs10887813	10	88395398	T	G	G	7	5.271e-06	0.857	0.801926	0.915856	0.6262	0
cluster_vs_controls_3	RNLS/10q23.31	rs811558	10	88396626	T	C	C	7	2.516e-06	0.8541	0.799812	0.912073	0.4551	0
cluster_vs_controls_3	RNLS/10q23.31	rs1935584	10	88397097	A	C	C	7	1.945e-06	0.8448	0.788112	0.905566	0.823	0
cluster_vs_controls_3	RNLS/10q23.31	rs2488270	10	88398173	C	T	T	7	3.506e-06	0.8556	0.801038	0.913879	0.465	0
cluster_vs_controls_3	RNLS/10q23.31	rs1617881	10	88398851	C	T	T	7	3.584e-06	0.8558	0.801252	0.914061	0.4646	0
cluster_vs_controls_3	RNLS/10q23.31	rs2433340	10	88400266	A	G	G	8	1.565e-07	0.835	0.780585	0.893208	0.7125	0
cluster_vs_controls_3	RNLS/10q23.31	rs792230	10	88400635	C	T	T	7	2.232e-06	0.8535	0.799288	0.911389	0.5027	0
cluster_vs_controls_3	RNLS/10q23.31	rs1342451	10	88404721	C	A	A	7	2.372e-06	0.8539	0.79968	0.911796	0.5931	0
cluster_vs_controls_3	RNLS/10q23.31	rs792205	10	88407232	C	T	T	7	2.735e-06	0.8548	0.80055	0.912726	0.581	0
cluster_vs_controls_3	RNLS/10q23.31	rs792207	10	88407308	A	C	C	5	2.119e-05	0.8405	0.775805	0.91059	0.5735	0
cluster_vs_controls_3	RNLS/10q23.31	rs792208	10	88407554	C	G	G	5	3.201e-05	0.8354	0.767508	0.909297	0.4666	0
cluster_vs_controls_3	RNLS/10q23.31	rs813782	10	88408432	T	G	G	7	1.379e-06	0.8423	0.785614	0.903077	0.7186	0
cluster_vs_controls_3	RNLS/10q23.31	rs792209	10	88408610	C	T	T	7	2.734e-06	0.8549	0.800684	0.912787	0.5804	0
cluster_vs_controls_3	RNLS/10q23.31	rs792211	10	88412455	G	T	T	7	9.535e-07	0.841	0.784731	0.901304	0.7508	0
cluster_vs_controls_3	RNLS/10q23.31	rs814242	10	88413779	A	G	G	7	7.994e-07	0.8401	0.783937	0.900287	0.7419	0
cluster_vs_controls_3	RNLS/10q23.31	rs792212	10	88414396	C	T	T	7	1.446e-06	0.8512	0.797207	0.90885	0.6254	0
cluster_vs_controls_3	RNLS/10q23.31	rs792213	10	88414445	A	C	C	5	1.134e-05	0.8359	0.77161	0.905547	0.5814	0
cluster_vs_controls_3	RNLS/10q23.31	rs792214	10	88414825	G	C	C	5	3.743e-05	0.8381	0.770602	0.91151	0.5657	0
cluster_vs_controls_3	RNLS/10q23.31	rs792215	10	88415549	A	C	C	7	3.391e-07	0.8346	0.77858	0.894651	0.5361	0
cluster_vs_controls_3	RNLS/10q23.31	rs806694	10	88415705	T	C	C	7	2.062e-06	0.8452	0.788503	0.905974	0.848	0
cluster_vs_controls_3	RNLS/10q23.31	rs4933480	10	88417277	T	A	A	5	1.085e-05	0.8359	0.771745	0.905388	0.5541	0
cluster_vs_controls_3	RNLS/10q23.31	rs10736351	10	88418234	T	C	C	7	7.264e-06	0.8489	0.790263	0.911888	0.6375	0
cluster_vs_controls_3	RNLS/10q23.31	rs4934403	10	88419435	C	T	T	7	9.537e-07	0.8492	0.795462	0.906568	0.7033	0
cluster_vs_controls_3	RNLS/10q23.31	rs6586132	10	88422710	T	G	G	8	6.218e-08	0.8307	0.776734	0.888415	0.7307	0
cluster_vs_controls_3	RNLS/10q23.31	rs7907732	10	88423007	T	C	C	8	6.591e-08	0.831	0.777016	0.888735	0.7216	0
cluster_vs_controls_3	RNLS/10q23.31	rs10887817	10	88423206	G	A	A	7	1.853e-06	0.8515	0.797059	0.90966	0.6517	0
cluster_vs_controls_3	RNLS/10q23.31	rs7918921	10	88423281	G	A	A	7	9.078e-07	0.849	0.795303	0.906323	0.6985	0
cluster_vs_controls_3	RNLS/10q23.31	rs10887818	10	88423345	C	T	T	7	9.091e-07	0.849	0.7953	0.906326	0.6997	0
cluster_vs_controls_3	RNLS/10q23.31	rs4934404	10	88426090	G	T	T	7	2.58e-07	0.8332	0.777317	0.8931	0.6249	0
cluster_vs_controls_3	RNLS/10q23.31	rs7921352	10	88426366	T	C	C	7	6.811e-07	0.8382	0.781805	0.898663	0.6628	0
cluster_vs_controls_3	RNLS/10q23.31	rs10788598	10	88427355	A	G	G	7	1.873e-07	0.8319	0.776266	0.891521	0.6445	0
cluster_vs_controls_3	RNLS/10q23.31	rs10788599	10	88428167	G	A	A	7	1.352e-07	0.8309	0.775599	0.890145	0.6071	0
cluster_vs_controls_3	RNLS/10q23.31	rs7909697	10	88428210	G	A	A	7	3.826e-07	0.8337	0.777173	0.894338	0.4351	0
cluster_vs_controls_3	RNLS/10q23.31	rs7910594	10	88428270	C	G	G	5	1.772e-05	0.8311	0.763766	0.90437	0.468	0
cluster_vs_controls_3	RNLS/10q23.31	rs10788600	10	88430862	T	C	C	7	1.745e-07	0.8314	0.775759	0.891031	0.6345	0
cluster_vs_controls_3	RNLS/10q23.31	rs7911996	10	88431192	T	C	C	7	1.736e-07	0.8314	0.775769	0.89102	0.633	0
cluster_vs_controls_3	RNLS/10q23.31	rs10887821	10	88439452	T	C	C	7	1.236e-07	0.8301	0.774741	0.889415	0.5904	0
cluster_vs_controls_3	RNLS/10q23.31	rs2096194	10	88441885	G	A	A	5	0.0006053	0.802	0.706976	0.909796	0.1897	34.74
cluster_vs_controls_3	RNLS/10q23.31	rs6586134	10	88442968	G	A	A	5	0.001075	0.8722	0.803569	0.946692	0.6687	0
cluster_vs_controls_3	RNLS/10q23.31	rs7922551	10	88444143	T	C	C	5	0.001041	0.8378	0.753704	0.931279	0.2935	19.03
cluster_vs_controls_3	RNLS/10q23.31	rs10887823	10	88450426	A	G	G	5	0.0003998	0.8311	0.750188	0.920739	0.32	14.81
cluster_vs_controls_3	RNLS/10q23.31	rs1935579	10	88450754	G	A	A	5	0.001162	0.8353	0.74934	0.93112	0.2805	21.05
cluster_vs_controls_3	RNLS/10q23.31	rs10749590	10	88451407	C	T	T	5	0.001209	0.8352	0.748912	0.931429	0.2781	21.43
cluster_vs_controls_3	RNLS/10q23.31	rs10887824	10	88451473	A	G	G	5	0.001247	0.8353	0.748833	0.931752	0.2768	21.62
cluster_vs_controls_3	RNLS/10q23.31	rs1342456	10	88454315	A	G	G	5	0.001048	0.8376	0.753371	0.931247	0.2959	18.65
cluster_vs_controls_3	RNLS/10q23.31	rs10749591	10	88454522	T	A	A	5	0.001066	0.8375	0.753109	0.931347	0.2944	18.88
cluster_vs_controls_3	RNLS/10q23.31	rs6586139	10	88455872	T	C	C	5	0.001076	0.8374	0.752901	0.931382	0.2939	18.97
cluster_vs_controls_3	RNLS/10q23.31	rs4934409	10	88456297	A	T	T	5	0.00108	0.8374	0.752875	0.931414	0.2937	19
cluster_vs_controls_3	RNLS/10q23.31	rs2312610	10	88456728	T	C	C	5	0.001075	0.8374	0.752908	0.931374	0.2938	18.98
cluster_vs_controls_3	RNLS/10q23.31	rs1342450	10	88463646	C	G	G	5	0.0008039	0.833	0.748577	0.926944	0.2992	18.13
cluster_vs_controls_3	RNLS/10q23.31	rs1750274	10	88466166	C	A	A	5	0.0002754	1.1707	1.07539	1.27446	0.4081	0
cluster_vs_controls_3	RNLS/10q23.31	rs1169043	10	88471805	A	G	G	5	0.0001776	1.1764	1.08061	1.28069	0.4147	0
cluster_vs_controls_3	RNLS/10q23.31	rs2185786	10	88472755	T	C	C	5	0.0001911	1.1755	1.07976	1.27973	0.4146	0
cluster_vs_controls_3	RNLS/10q23.31	rs2576181	10	88473348	T	G	G	5	0.0001889	1.1757	1.07992	1.27997	0.419	0
cluster_vs_controls_3	RNLS/10q23.31	rs2477956	10	88475700	T	C	C	5	0.0002128	1.1743	1.07857	1.27853	0.4405	0
cluster_vs_controls_3	RNLS/10q23.31	rs2576176	10	88485762	A	T	T	5	0.001041	1.1735	1.06648	1.29126	0.3558	8.88
cluster_vs_controls_3	RNLS/10q23.31	rs2148127	10	88486773	T	C	C	5	0.0009685	1.1748	1.06759	1.29278	0.3547	9.06
cluster_vs_controls_3	RNLS/10q23.31	rs2437875	10	88489188	A	C	C	5	0.0001097	1.18	1.08507	1.28323	0.4301	0
cluster_vs_controls_3	RNLS/10q23.31	rs2576172	10	88495858	T	C	C	5	8.444e-05	1.1831	1.08797	1.28655	0.4506	0
cluster_vs_controls_3	RNLS/10q23.31	rs2576170	10	88498987	T	C	C	5	0.000878	1.1651	1.0648	1.27485	0.3879	3.28
cluster_vs_controls_3	RNLS/10q23.31	rs2576169	10	88502173	A	G	G	5	0.0001952	1.1745	1.07919	1.27822	0.4286	0
cluster_vs_controls_3	RNLS/10q23.31	rs2477954	10	88504383	T	C	C	5	0.000182	1.1754	1.08002	1.27921	0.4259	0
cluster_vs_controls_3	FSHB/11p14.1	rs1757994	11	30383402	C	T	T	5	0.0001639	0.7695	0.671481	0.881828	0.3886	3.17
cluster_vs_controls_3	FSHB/11p14.1	rs1765132	11	30383707	G	A	A	5	0.0001822	0.7693	0.670567	0.88257	0.3837	4.05
cluster_vs_controls_3	WT1/11p14.1	rs4140414	11	32397059	T	A	A	5	0.001261	1.1903	1.07071	1.32325	0.6181	0
cluster_vs_controls_3	WT1/11p14.1	rs10767934	11	32397806	A	T	T	5	0.001219	1.1909	1.07126	1.3239	0.613	0
cluster_vs_controls_3	WT1/11p14.1	rs5030270	11	32398946	G	A	A	5	0.001189	1.1913	1.07165	1.3243	0.6162	0
cluster_vs_controls_3	WT1/11p14.1	rs5030268	11	32399024	T	C	C	5	0.0003294	1.1902	1.0823	1.30886	0.3864	3.56
cluster_vs_controls_3	WT1/11p14.1	rs3847589	11	32409232	A	T	T	5	0.00121	1.1982	1.07392	1.33686	0.3943	2.14
cluster_vs_controls_3	WT1/11p14.1	rs5030234	11	32411497	G	T	T	5	0.001005	1.1956	1.07486	1.3299	0.4413	0
cluster_vs_controls_3	WT1/11p14.1	rs5030203	11	32417138	C	T	T	5	0.0005846	1.2029	1.08268	1.33647	0.4135	0
cluster_vs_controls_4	RNLS/10q23.31	rs2433340	10	88400266	A	G	G	7	0.0007048	0.8891	0.830645	0.951669	0.6761	0
cluster_vs_controls_4	RNLS/10q23.31	rs10736351	10	88418234	T	C	C	7	0.0007399	0.882	0.819962	0.948731	0.8503	0
cluster_vs_controls_4	RNLS/10q23.31	rs6586132	10	88422710	T	G	G	7	0.000513	0.8873	0.829414	0.949226	0.838	0
cluster_vs_controls_4	RNLS/10q23.31	rs7907732	10	88423007	T	C	C	7	0.0003405	0.8843	0.826767	0.945837	0.8205	0
cluster_vs_controls_4	RNLS/10q23.31	rs4934404	10	88426090	G	T	T	7	0.0005578	0.8842	0.824512	0.948209	0.5702	0
cluster_vs_controls_4	RNLS/10q23.31	rs7921352	10	88426366	T	C	C	7	0.0005522	0.8844	0.82485	0.94825	0.5533	0
cluster_vs_controls_4	RNLS/10q23.31	rs10788598	10	88427355	A	G	G	7	0.001245	0.8903	0.829658	0.955375	0.7235	0
cluster_vs_controls_4	RNLS/10q23.31	rs10788599	10	88428167	G	A	A	7	0.0009945	0.8895	0.829601	0.953724	0.514	0
cluster_vs_controls_4	RNLS/10q23.31	rs7909697	10	88428210	G	A	A	7	0.0007567	0.8835	0.822059	0.949533	0.7528	0
cluster_vs_controls_4	RNLS/10q23.31	rs10788600	10	88430862	T	C	C	7	0.001146	0.8897	0.829187	0.95463	0.7074	0
cluster_vs_controls_4	RNLS/10q23.31	rs7911996	10	88431192	T	C	C	7	0.0008771	0.8876	0.827396	0.952185	0.6973	0
cluster_vs_controls_4	RNLS/10q23.31	rs10887821	10	88439452	T	C	C	7	0.001161	0.8906	0.830465	0.955089	0.4915	0
cluster_vs_controls_5	WNT4/1p36.12	rs57573643	1	22003385	G	A	A	4	0.001053	1.1129	1.04391	1.18645	0.5787	0
cluster_vs_controls_5	WNT4/1p36.12	rs12760192	1	22006585	A	G	G	4	0.0008219	1.1155	1.0463	1.18927	0.4812	0
cluster_vs_controls_5	WNT4/1p36.12	rs12746780	1	22008223	C	T	T	4	0.0008774	1.1149	1.04571	1.18867	0.4748	0
cluster_vs_controls_5	WNT4/1p36.12	rs12093861	1	22159184	A	G	G	4	0.0003034	1.1091	1.04851	1.1732	0.9486	0
cluster_vs_controls_5	WNT4/1p36.12	rs16826658	1	22159378	T	G	G	4	0.0002403	1.1114	1.05048	1.17585	0.923	0
cluster_vs_controls_5	WNT4/1p36.12	rs7521902	1	22164231	C	A	A	4	0.0001882	1.1282	1.05899	1.20194	0.6315	0
cluster_vs_controls_5	GREB1/2p25.1	rs1865573	2	11583732	G	A	A	6	0.001251	0.9112	0.86116	0.964147	0.6077	0
cluster_vs_controls_5	BSN/3p21.31	rs73077175	3	49737225	G	A	A	4	0.00121	0.9042	0.850704	0.96106	0.738	0
cluster_vs_controls_5	EBF1/5q33.3	rs11135037	5	158474738	G	A	A	4	0.0005328	1.1099	1.04631	1.17736	0.3976	0
cluster_vs_controls_5	EBF1/5q33.3	rs17055653	5	158491520	C	A	A	4	0.0005541	1.1103	1.04628	1.17824	0.4869	0
cluster_vs_controls_5	EBF1/5q33.3	rs1317146	5	158500583	G	T	T	4	0.0006697	0.902	0.849958	0.957229	0.8119	0
cluster_vs_controls_5	EBF1/5q33.3	rs3934712	5	158501188	T	C	C	4	0.0008984	0.8876	0.827279	0.95232	0.9519	0
cluster_vs_controls_5	EBF1/5q33.3	rs7716662	5	158501373	A	T	T	4	0.0009518	0.8881	0.827736	0.952866	0.9512	0
cluster_vs_controls_5	EBF1/5q33.3	rs7735131	5	158501407	C	T	T	4	0.0009708	0.8882	0.827787	0.953022	0.9508	0
cluster_vs_controls_5	EBF1/5q33.3	rs2964497	5	158503559	C	T	T	4	0.001018	0.8886	0.828145	0.953468	0.9513	0
cluster_vs_controls_5	EBF1/5q33.3	rs2963453	5	158503636	G	T	T	4	0.001018	0.8886	0.828145	0.953468	0.9514	0
cluster_vs_controls_5	EBF1/5q33.3	rs2963452	5	158504825	T	C	C	4	0.000765	0.903	0.8509	0.95829	0.8179	0
cluster_vs_controls_5	EBF1/5q33.3	rs2963451	5	158504990	T	C	C	4	0.001005	0.8885	0.828061	0.953351	0.9513	0
cluster_vs_controls_5	EBF1/5q33.3	rs2964498	5	158505117	C	T	T	4	0.001005	0.8885	0.828061	0.953351	0.9511	0
cluster_vs_controls_5	EBF1/5q33.3	rs2964500	5	158505873	G	C	C	4	0.001008	0.8886	0.828195	0.953411	0.9514	0
cluster_vs_controls_5	EBF1/5q33.3	rs2964501	5	158506057	T	C	C	4	0.001006	0.8885	0.828056	0.953356	0.9519	0
cluster_vs_controls_5	EBF1/5q33.3	rs2964502	5	158506425	G	A	A	4	0.0009904	0.8884	0.827985	0.953223	0.9554	0
cluster_vs_controls_5	EBF1/5q33.3	rs2946163	5	158507485	T	G	G	4	0.0009862	0.8884	0.828006	0.953199	0.9557	0
cluster_vs_controls_5	EBF1/5q33.3	rs2946158	5	158510175	A	C	C	4	0.0005355	0.9003	0.848333	0.955451	0.9058	0
cluster_vs_controls_5	EBF1/5q33.3	rs2964504	5	158510339	G	A	A	4	0.0005359	0.9003	0.84833	0.955454	0.9058	0
cluster_vs_controls_5	EBF1/5q33.3	rs2963448	5	158510418	A	G	G	4	0.0005379	0.9003	0.848315	0.95547	0.9056	0
cluster_vs_controls_5	EBF1/5q33.3	rs2963447	5	158510514	A	G	G	4	0.0005377	0.9003	0.848317	0.955469	0.9059	0
cluster_vs_controls_5	EBF1/5q33.3	rs2964505	5	158510602	T	C	C	4	0.0005456	0.9004	0.848407	0.955579	0.9058	0
cluster_vs_controls_5	EBF1/5q33.3	rs2964506	5	158510647	G	A	A	4	0.0005365	0.9003	0.848326	0.955459	0.906	0
cluster_vs_controls_5	EBF1/5q33.3	rs2964507	5	158510679	G	A	A	4	0.00054	0.9003	0.8483	0.955488	0.9061	0
cluster_vs_controls_5	EBF1/5q33.3	rs2963446	5	158511494	C	A	A	4	0.0005472	0.9004	0.848396	0.955592	0.907	0
cluster_vs_controls_5	EBF1/5q33.3	rs72808428	5	158511596	G	C	C	4	0.001204	1.1103	1.04216	1.1829	0.7166	0
cluster_vs_controls_5	EBF1/5q33.3	rs2963444	5	158511862	C	G	G	4	0.0006981	0.9023	0.850234	0.957554	0.8852	0
cluster_vs_controls_5	EBF1/5q33.3	rs2963443	5	158512319	A	G	G	4	0.0005702	0.9007	0.848676	0.955913	0.9098	0
cluster_vs_controls_5	EBF1/5q33.3	rs2946157	5	158512394	G	A	A	4	0.000551	0.9005	0.848516	0.955669	0.9093	0
cluster_vs_controls_5	EBF1/5q33.3	rs6888349	5	158512406	C	A	A	4	0.001101	1.1111	1.04297	1.18368	0.7169	0
cluster_vs_controls_5	EBF1/5q33.3	rs2964509	5	158512575	G	A	A	4	0.0005568	0.9005	0.848475	0.955715	0.9096	0
cluster_vs_controls_5	EBF1/5q33.3	rs10476255	5	158513003	C	T	T	4	0.001067	1.1115	1.0433	1.18415	0.6526	0
cluster_vs_controls_5	EBF1/5q33.3	rs2964510	5	158513166	G	A	A	4	0.0005739	0.9007	0.848651	0.955942	0.9007	0
cluster_vs_controls_5	EBF1/5q33.3	rs2963442	5	158513285	A	G	G	4	0.0005721	0.9007	0.848663	0.955928	0.9022	0
cluster_vs_controls_5	EBF1/5q33.3	rs2963440	5	158515688	G	T	T	4	0.0001277	0.8878	0.835355	0.943537	0.9276	0
cluster_vs_controls_5	EBF1/5q33.3	rs2964511	5	158515966	A	C	C	4	0.0001434	0.8889	0.836541	0.944536	0.926	0
cluster_vs_controls_5	EBF1/5q33.3	rs2860446	5	158516213	G	C	C	4	0.000103	0.8864	0.834061	0.942023	0.9322	0
cluster_vs_controls_5	EBF1/5q33.3	rs2419902	5	158516221	C	T	T	4	9.871e-05	0.8861	0.833771	0.941713	0.9325	0
cluster_vs_controls_5	EBF1/5q33.3	rs2419901	5	158516468	C	A	A	4	0.0001147	0.8872	0.834851	0.942831	0.9277	0
cluster_vs_controls_5	EBF1/5q33.3	rs2946156	5	158516959	T	A	A	4	0.0008745	0.8868	0.826226	0.951815	0.9463	0
cluster_vs_controls_5	EBF1/5q33.3	rs1878936	5	158534895	T	C	C	4	0.0005759	0.8836	0.82349	0.948098	0.9378	0
cluster_vs_controls_5	EBF1/5q33.3	rs1878935	5	158535077	T	C	C	4	0.0008387	0.887	0.826725	0.95167	0.8216	0
cluster_vs_controls_5	EBF1/5q33.3	rs2963434	5	158536609	A	C	C	4	0.0006757	0.8849	0.824657	0.949543	0.9389	0
cluster_vs_controls_5	EBF1/5q33.3	rs2963433	5	158537772	A	G	G	4	0.0006743	0.8848	0.82452	0.949487	0.9398	0
cluster_vs_controls_5	EBF1/5q33.3	rs2162858	5	158541247	C	T	T	4	0.0006583	0.8846	0.824339	0.949267	0.9423	0
cluster_vs_controls_5	EBF1/5q33.3	rs1023666	5	158541669	G	C	C	4	0.0006571	0.8847	0.824494	0.949302	0.9044	0
cluster_vs_controls_5	EBF1/5q33.3	rs2963429	5	158546391	T	C	C	4	0.0001176	0.8875	0.835197	0.943079	0.9659	0
cluster_vs_controls_5	EBF1/5q33.3	rs2914216	5	158548962	G	T	T	4	0.0001042	0.8865	0.834166	0.942117	0.8983	0
cluster_vs_controls_5	EBF1/5q33.3	rs970916	5	158550415	A	G	G	4	0.0004754	0.8816	0.821435	0.946172	0.8893	0
cluster_vs_controls_5	EBF1/5q33.3	rs2963480	5	158563282	T	G	G	4	0.001268	0.9045	0.850943	0.961428	0.5612	0
cluster_vs_controls_5	ID4/6p22.3	rs73386852	6	19614676	C	T	T	2	0.001029	2.225	1.38018	3.58694	0.3199	0
cluster_vs_controls_5	CD109/6q13		6	73812225	G	T	T	2	0.0009092	3.0841	1.58534	5.99976	0.5236	0
cluster_vs_controls_5	SYNE1/6q25.1	rs6928363	6	152224959	G	A	A	4	0.0002591	0.9003	0.850971	0.952489	0.5856	0
cluster_vs_controls_5	SYNE1/6q25.1	rs9383979	6	152234298	C	G	G	4	0.0004012	0.903	0.853392	0.955492	0.5322	0
cluster_vs_controls_5	CDKN2B-AS1/9p21.3	rs6475612	9	22152581	G	A	A	6	0.0003435	1.104	1.04579	1.16545	0.9225	0
cluster_vs_controls_5	CDKN2B-AS1/9p21.3	rs10122243	9	22158925	C	T	T	6	0.0011	1.0936	1.03639	1.15397	0.8398	0
cluster_vs_controls_5	CDKN2B-AS1/9p21.3	rs7864275	9	22161213	C	T	T	6	0.0004848	1.0994	1.0424	1.15951	0.7526	0
cluster_vs_controls_5	CDKN2B-AS1/9p21.3	rs10757290	9	22161665	C	T	T	6	0.0005258	1.0989	1.04185	1.15907	0.7327	0
cluster_vs_controls_5	CDKN2B-AS1/9p21.3	rs7041895	9	22162795	A	C	C	6	0.0007727	1.0961	1.03901	1.15632	0.8022	0
cluster_vs_controls_5	CDKN2B-AS1/9p21.3	rs1537377	9	22169701	T	C	C	6	0.0009778	1.096	1.03787	1.15739	0.8822	0
cluster_vs_controls_5	ABO/9q34.2		9	133273983	A	G	G	6	0.001069	0.8966	0.83985	0.957185	0.5039	0
cluster_vs_controls_5	ABO/9q34.2		9	133274414	A	G	G	6	0.001262	0.8979	0.841003	0.958646	0.5101	0
cluster_vs_controls_5	ABO/9q34.2	rs600038	9	133276354	C	T	T	6	0.0009906	0.8998	0.844997	0.958157	0.4754	0
cluster_vs_controls_5	ABO/9q34.2	rs651007	9	133278431	T	C	C	6	0.001047	0.9004	0.845645	0.958701	0.4355	0
cluster_vs_controls_5	ABO/9q34.2	rs579459	9	133278724	C	T	T	6	0.001223	0.9015	0.846579	0.959984	0.4392	0
cluster_vs_controls_5	ABO/9q34.2	rs495828	9	133279294	T	G	G	6	0.0008697	0.8993	0.844832	0.95728	0.4315	0
cluster_vs_controls_5	ABO/9q34.2	rs635634	9	133279427	T	C	C	6	0.0008642	0.8947	0.838006	0.95523	0.5285	0
cluster_vs_controls_5	ABO/9q34.2	rs558240	9	133281560	G	A	A	4	0.0003228	1.1111	1.0491	1.17676	0.7729	0
cluster_vs_controls_5	MLLT10/10p12.31	rs7098100	10	21545607	G	A	A	6	0.001095	1.0955	1.03713	1.15716	0.7998	0
cluster_vs_controls_5	RNLS/10q23.31	rs11202704	10	88295142	T	C	C	4	0.0001426	1.126	1.05921	1.19701	0.879	0
cluster_vs_controls_5	RNLS/10q23.31	rs2312538	10	88307548	G	A	A	4	0.0002366	1.1222	1.0553	1.19334	0.8754	0
cluster_vs_controls_5	RNLS/10q23.31	rs10509543	10	88312595	T	C	C	4	0.0003128	1.119	1.05263	1.18955	0.9199	0
cluster_vs_controls_5	RNLS/10q23.31	rs11202709	10	88314248	A	G	G	4	0.0002045	1.123	1.0563	1.19391	0.8722	0
cluster_vs_controls_5	RNLS/10q23.31	rs1582783	10	88322643	C	T	T	4	0.0001899	1.1239	1.05703	1.195	0.8887	0
cluster_vs_controls_5	RNLS/10q23.31	rs11202717	10	88329768	G	A	A	4	0.000156	1.1254	1.05855	1.19647	0.6291	0
cluster_vs_controls_5	RNLS/10q23.31	rs61855363	10	88333137	C	T	T	4	0.000214	1.1226	1.05592	1.19349	0.8551	0
cluster_vs_controls_5	RNLS/10q23.31	rs11594050	10	88333541	C	T	T	4	0.000153	1.1249	1.05841	1.19557	0.5931	0
cluster_vs_controls_5	RNLS/10q23.31	rs55894538	10	88342646	G	T	T	4	0.0002038	1.1235	1.05654	1.1947	0.8671	0
cluster_vs_controls_5	RNLS/10q23.31	rs11202727	10	88344948	A	G	G	4	0.0002589	1.1209	1.05432	1.19168	0.914	0
cluster_vs_controls_5	RNLS/10q23.31	rs11492684	10	88353017	C	T	T	4	0.0003421	1.1189	1.05217	1.18986	0.9563	0
cluster_vs_controls_5	RNLS/10q23.31	rs4586059	10	88353411	T	G	G	4	0.0004691	1.1162	1.04952	1.18712	0.9582	0
cluster_vs_controls_5	RNLS/10q23.31	rs56155841	10	88355926	C	A	A	4	0.0004221	1.1172	1.05045	1.18819	0.9438	0
cluster_vs_controls_5	RNLS/10q23.31	rs61855396	10	88356025	G	A	A	4	0.0002507	1.1212	1.0546	1.19201	0.7833	0
cluster_vs_controls_5	RNLS/10q23.31	rs17424682	10	88356599	A	G	G	4	0.0006685	1.1133	1.04655	1.18431	0.9748	0
cluster_vs_controls_5	RNLS/10q23.31	rs10887809	10	88366912	C	G	G	4	0.0005197	0.8965	0.842853	0.953562	0.9501	0
cluster_vs_controls_5	RNLS/10q23.31	rs3891323	10	88371288	G	C	C	4	0.0003079	1.12	1.05314	1.19111	0.4492	0
cluster_vs_controls_5	RNLS/10q23.31	rs792221	10	88373819	C	T	T	4	0.0003981	0.8947	0.841265	0.951529	0.7772	0
cluster_vs_controls_5	RNLS/10q23.31	rs792220	10	88374613	T	C	C	4	0.0005455	0.8968	0.843099	0.953922	0.9566	0
cluster_vs_controls_5	RNLS/10q23.31	rs11202735	10	88378991	G	A	A	4	0.0005547	1.1149	1.04815	1.1859	0.9526	0
cluster_vs_controls_5	RNLS/10q23.31	rs61855400	10	88379998	C	T	T	4	0.0003466	1.1195	1.05237	1.19092	0.8009	0
cluster_vs_controls_5	RNLS/10q23.31	rs11202736	10	88382446	A	T	T	4	0.0004644	1.1155	1.04928	1.1859	0.5337	0
cluster_vs_controls_5	RNLS/10q23.31	rs1648520	10	88383900	T	C	C	6	0.0002469	0.9048	0.85767	0.95452	0.5765	0
cluster_vs_controls_5	RNLS/10q23.31	rs796945	10	88391080	C	T	T	4	0.0002868	0.898	0.84728	0.951756	0.9805	0
cluster_vs_controls_5	RNLS/10q23.31	rs792234	10	88391264	A	G	G	6	0.0005514	0.9087	0.860655	0.959427	0.5194	0
cluster_vs_controls_5	RNLS/10q23.31	rs1067840	10	88392383	A	T	T	4	0.0001727	0.8956	0.845523	0.948643	0.9491	0
cluster_vs_controls_5	RNLS/10q23.31	rs792207	10	88407308	A	C	C	4	0.0004092	0.9022	0.852146	0.955195	0.6531	0
cluster_vs_controls_5	RNLS/10q23.31	rs792208	10	88407554	C	G	G	4	0.0002151	0.897	0.846816	0.950158	0.95	0
cluster_vs_controls_5	RNLS/10q23.31	rs792213	10	88414445	A	C	C	4	0.0004009	0.9021	0.852073	0.955064	0.638	0
cluster_vs_controls_5	RNLS/10q23.31	rs792214	10	88414825	G	C	C	4	0.0001406	0.8947	0.844889	0.947448	0.5717	0
cluster_vs_controls_5	RNLS/10q23.31	rs4933480	10	88417277	T	A	A	4	0.0004555	0.903	0.852929	0.95601	0.6211	0
cluster_vs_controls_5	RNLS/10q23.31	rs7910594	10	88428270	C	G	G	4	0.0002135	0.897	0.846841	0.95013	0.9334	0
cluster_vs_controls_5	RNLS/10q23.31	rs1578696	10	88432246	C	T	T	4	0.0001573	0.8914	0.839807	0.946163	0.6296	0
cluster_vs_controls_5	RNLS/10q23.31	rs1935582	10	88432773	T	A	A	4	0.0001569	0.8914	0.839815	0.946154	0.6288	0
cluster_vs_controls_5	RNLS/10q23.31	rs1935581	10	88435392	C	T	T	4	0.0001614	0.8916	0.840008	0.946361	0.6364	0
cluster_vs_controls_5	RNLS/10q23.31	rs2096194	10	88441885	G	A	A	4	0.0006263	0.9032	0.852008	0.957468	0.7511	0
cluster_vs_controls_5	RNLS/10q23.31	rs4606392	10	88443722	A	T	T	4	0.0005614	0.9025	0.851399	0.956668	0.7359	0
cluster_vs_controls_5	RNLS/10q23.31	rs7922551	10	88444143	T	C	C	4	0.0005076	0.902	0.851048	0.956002	0.9159	0
cluster_vs_controls_5	RNLS/10q23.31	rs4509673	10	88444969	T	C	C	4	0.0004925	0.9018	0.850868	0.95578	0.8391	0
cluster_vs_controls_5	RNLS/10q23.31	rs2872092	10	88445130	T	C	C	4	0.0004911	0.9018	0.850879	0.955768	0.8313	0
cluster_vs_controls_5	RNLS/10q23.31	rs10736352	10	88446541	T	C	C	4	0.0002452	0.8976	0.847242	0.950952	0.8002	0
cluster_vs_controls_5	RNLS/10q23.31	rs10749589	10	88449015	A	G	G	4	0.0002234	0.8971	0.846834	0.95035	0.8008	0
cluster_vs_controls_5	RNLS/10q23.31	rs10788602	10	88449183	T	A	A	4	0.0004818	0.9016	0.850657	0.955594	0.7985	0
cluster_vs_controls_5	RNLS/10q23.31	rs10887823	10	88450426	A	G	G	4	0.0005018	0.9017	0.85065	0.955814	0.5573	0
cluster_vs_controls_5	RNLS/10q23.31	rs1935579	10	88450754	G	A	A	4	0.0005282	0.9021	0.851043	0.95622	0.7322	0
cluster_vs_controls_5	RNLS/10q23.31	rs10749590	10	88451407	C	T	T	4	0.000504	0.9018	0.85078	0.955879	0.7028	0
cluster_vs_controls_5	RNLS/10q23.31	rs10887824	10	88451473	A	G	G	4	0.0005068	0.9018	0.850759	0.955903	0.7022	0
cluster_vs_controls_5	RNLS/10q23.31	rs7899828	10	88452058	A	T	T	4	0.0002473	0.8976	0.847213	0.950984	0.7028	0
cluster_vs_controls_5	RNLS/10q23.31	rs1342456	10	88454315	A	G	G	4	0.0005026	0.9018	0.850791	0.955867	0.6933	0
cluster_vs_controls_5	RNLS/10q23.31	rs10749591	10	88454522	T	A	A	4	0.0004947	0.9017	0.850704	0.955753	0.6931	0
cluster_vs_controls_5	RNLS/10q23.31	rs6586139	10	88455872	T	C	C	4	0.0004782	0.9014	0.850391	0.955469	0.694	0
cluster_vs_controls_5	RNLS/10q23.31	rs4934409	10	88456297	A	T	T	4	0.0004772	0.9014	0.850399	0.95546	0.6938	0
cluster_vs_controls_5	RNLS/10q23.31	rs2312610	10	88456728	T	C	C	4	0.0004751	0.9014	0.850415	0.955441	0.6937	0
cluster_vs_controls_5	RNLS/10q23.31	rs4934411	10	88458581	G	C	C	4	0.0002005	0.8962	0.845896	0.949495	0.593	0
cluster_vs_controls_5	RNLS/10q23.31	rs1342450	10	88463646	C	G	G	4	0.0003704	0.8996	0.848698	0.953555	0.4815	0
cluster_vs_controls_5	RNLS/10q23.31	rs1750274	10	88466166	C	A	A	4	0.0004514	1.1091	1.04675	1.17516	0.554	0
cluster_vs_controls_5	RNLS/10q23.31	rs1169043	10	88471805	A	G	G	4	0.0002068	1.1148	1.05261	1.18067	0.5341	0
cluster_vs_controls_5	RNLS/10q23.31	rs2185786	10	88472755	T	C	C	4	0.0002039	1.1149	1.05271	1.18076	0.5317	0
cluster_vs_controls_5	RNLS/10q23.31	rs2576181	10	88473348	T	G	G	4	0.0001992	1.1151	1.0529	1.18098	0.5366	0
cluster_vs_controls_5	RNLS/10q23.31	rs2477956	10	88475700	T	C	C	4	0.0002134	1.1146	1.05239	1.18049	0.5147	0
cluster_vs_controls_5	RNLS/10q23.31	rs2576176	10	88485762	A	T	T	4	0.0002707	1.1132	1.05077	1.17934	0.5033	0
cluster_vs_controls_5	RNLS/10q23.31	rs2148127	10	88486773	T	C	C	4	0.0002606	1.1135	1.05106	1.17964	0.5162	0
cluster_vs_controls_5	RNLS/10q23.31	rs2437875	10	88489188	A	C	C	4	0.0006391	1.1066	1.04409	1.17285	0.4861	0
cluster_vs_controls_5	RNLS/10q23.31	rs2576172	10	88495858	T	C	C	4	0.0006433	1.1066	1.04406	1.17289	0.4782	0
cluster_vs_controls_5	RNLS/10q23.31	rs2576171	10	88497468	T	C	C	4	0.0002473	1.1142	1.05159	1.18053	0.6826	0
cluster_vs_controls_5	RNLS/10q23.31	rs2576170	10	88498987	T	C	C	4	0.0002274	1.1149	1.05226	1.18127	0.6841	0
cluster_vs_controls_5	RNLS/10q23.31	rs2576169	10	88502173	A	G	G	4	0.0005914	1.1075	1.04483	1.17393	0.6405	0
cluster_vs_controls_5	RNLS/10q23.31	rs2477954	10	88504383	T	C	C	4	0.000524	1.1086	1.04585	1.17511	0.6402	0
cluster_vs_controls_5	RNLS/10q23.31	rs2765456	10	88522825	T	C	C	4	0.001026	1.1063	1.04156	1.17507	0.5273	0
cluster_vs_controls_5	IGF1/12q23.2	rs7136446	12	102444737	C	T	T	4	0.001008	1.1024	1.04017	1.16836	0.9004	0
cluster_vs_controls_5	SKAP1/17q21.32	rs7501770	17	48154914	G	T	T	6	0.0003789	1.1049	1.04576	1.16738	0.6122	0
cluster_vs_controls_5	SKAP1/17q21.32	rs10853098	17	48159219	G	A	A	6	0.0004065	1.1044	1.04525	1.1669	0.6397	0
cluster_vs_controls_5	SKAP1/17q21.32	rs2021811	17	48160420	A	G	G	6	0.0004075	1.1044	1.04524	1.16691	0.639	0
cluster_vs_controls_5	SKAP1/17q21.32	rs2021752	17	48162901	C	T	T	6	0.0003941	1.1046	1.04547	1.16708	0.6378	0
cluster_vs_controls_5	SKAP1/17q21.32	rs3805363	17	48164260	C	T	T	6	0.0003706	1.1051	1.04594	1.1676	0.6399	0
cluster_vs_controls_5	SKAP1/17q21.32	rs2109982	17	48167407	G	A	A	6	0.0004086	1.1044	1.04523	1.16692	0.6405	0
cluster_vs_controls_5	SKAP1/17q21.32	rs12603115	17	48171632	C	T	T	6	0.001161	1.0936	1.03612	1.15426	0.7085	0
cluster_vs_controls_5	SKAP1/17q21.32	rs17681336	17	48172430	A	G	G	6	0.0004089	1.1044	1.04523	1.16693	0.6396	0
cluster_vs_controls_5	SKAP1/17q21.32	rs1316657	17	48174029	T	C	C	6	0.0004084	1.1044	1.04523	1.16692	0.6391	0
cluster_vs_controls_5	SKAP1/17q21.32	rs1002330	17	48176153	T	C	C	6	0.000409	1.1044	1.04522	1.16693	0.6396	0
cluster_vs_controls_5	SKAP1/17q21.32	rs3792692	17	48177730	G	A	A	6	0.0004098	1.1043	1.04517	1.16677	0.64	0
cluster_vs_controls_5	SKAP1/17q21.32	rs3805370	17	48181731	A	C	C	6	0.0003716	1.1051	1.04593	1.16762	0.611	0
cluster_vs_controls_5	SKAP1/17q21.32	rs3805371	17	48181739	G	A	A	6	0.0003713	1.1051	1.04593	1.16761	0.6114	0
cluster_vs_controls_5	SKAP1/17q21.32	rs3792694	17	48183080	C	T	T	6	0.0004195	1.1042	1.04503	1.16672	0.6403	0
cluster_vs_controls_5	SKAP1/17q21.32	rs2278868	17	48184809	C	T	T	6	0.0004195	1.1042	1.04503	1.16672	0.6379	0
cluster_vs_controls_5	SKAP1/17q21.32	rs12948810	17	48190370	C	T	T	6	0.0004112	1.1043	1.04516	1.16679	0.6367	0
cluster_vs_controls_5	SKAP1/17q21.32	rs11079814	17	48191077	T	C	C	6	0.0004108	1.1043	1.04516	1.16678	0.6349	0
cluster_vs_controls_5	SKAP1/17q21.32	rs11872095	17	48193810	T	G	G	6	0.0004057	1.1044	1.04526	1.16689	0.6299	0
cluster_vs_controls_5	SKAP1/17q21.32	rs12452956	17	48196575	C	T	T	6	0.000364	1.1053	1.0461	1.16785	0.6955	0
cluster_vs_controls_5	SKAP1/17q21.32	rs7213876	17	48197212	T	C	C	6	0.0002697	1.1076	1.04834	1.17021	0.6953	0
cluster_vs_controls_5	SKAP1/17q21.32	rs8075270	17	48197648	T	C	C	6	0.0003671	1.1053	1.04607	1.16789	0.6928	0
cluster_vs_controls_5	SKAP1/17q21.32	rs55982346	17	48198512	C	T	T	6	0.000198	1.1111	1.05113	1.17449	0.6179	0
cluster_vs_controls_5	SKAP1/17q21.32	rs8072282	17	48199496	A	G	G	6	0.0004347	1.104	1.04479	1.16656	0.6909	0
cluster_vs_controls_5	SKAP1/17q21.32	rs62066447	17	48200438	G	A	A	6	0.0003487	1.1063	1.04671	1.16928	0.6311	0
cluster_vs_controls_5	SKAP1/17q21.32	rs8069064	17	48203301	G	A	A	6	0.0004236	1.1042	1.04499	1.16677	0.6901	0
cluster_vs_controls_5	SKAP1/17q21.32	rs4794505	17	48205944	A	G	G	6	0.0003506	1.1056	1.04639	1.16816	0.6915	0
cluster_vs_controls_5	SKAP1/17q21.32	rs12150533	17	48210179	T	C	C	6	0.0003453	1.1058	1.04654	1.16842	0.6888	0
cluster_vs_controls_5	SKAP1/17q21.32	rs17620033	17	48214052	G	A	A	6	0.00034	1.1059	1.04665	1.16851	0.6857	0
cluster_vs_controls_5	SKAP1/17q21.32	rs7219967	17	48216712	G	T	T	6	0.0003325	1.1061	1.04683	1.16873	0.6845	0
cluster_vs_controls_5	SKAP1/17q21.32	rs7210149	17	48220260	A	G	G	6	0.0003262	1.1063	1.04699	1.16897	0.6796	0
cluster_vs_controls_5	SKAP1/17q21.32	rs4794525	17	48220996	C	T	T	6	0.0003289	1.1062	1.04692	1.16884	0.6811	0
cluster_vs_controls_5	SKAP1/17q21.32	rs12952670	17	48223042	C	T	T	5	0.0008958	1.0971	1.03871	1.15877	0.5474	0
cluster_vs_controls_5	SKAP1/17q21.32	rs1452667	17	48225053	G	A	A	6	0.0003257	1.1063	1.047	1.16896	0.6807	0
cluster_vs_controls_5	SKAP1/17q21.32	rs4793779	17	48229235	G	A	A	6	0.0003257	1.1063	1.047	1.16896	0.6818	0
cluster_vs_controls_5	SKAP1/17q21.32	rs1452666	17	48230388	T	C	C	6	0.0003287	1.1062	1.04692	1.16884	0.6813	0
cluster_vs_controls_5	SKAP1/17q21.32	rs1377201	17	48234766	T	C	C	6	0.0003186	1.1065	1.04718	1.16918	0.6831	0
cluster_vs_controls_5	SKAP1/17q21.32	rs2938483	17	48240642	C	T	T	6	0.0003286	1.1063	1.04696	1.169	0.6844	0
endometriosis	WNT4/1p36.12	rs10917119	1	22021916	G	A	A	6	1.57e-06	1.1233	1.07124	1.17789	0.8038	0
endometriosis	WNT4/1p36.12	rs79050195	1	22022893	C	T	T	6	5.581e-06	1.1157	1.06421	1.16968	0.56	0
endometriosis	WNT4/1p36.12	rs3768579	1	22026643	G	A	A	6	7.048e-06	1.1147	1.06312	1.16878	0.4476	0
endometriosis	WNT4/1p36.12	rs80173514	1	22028045	C	A	A	6	6.03e-06	1.1153	1.06381	1.16928	0.4418	0
endometriosis	WNT4/1p36.12	rs10917123	1	22029485	G	A	A	6	0.0004542	1.078	1.03368	1.12422	0.4944	0
endometriosis	WNT4/1p36.12	rs3820687	1	22030736	A	T	T	6	0.0005221	1.0772	1.03288	1.12342	0.517	0
endometriosis	WNT4/1p36.12	rs61778045	1	22032102	G	A	A	6	7.933e-06	1.1117	1.06123	1.16457	0.4704	0
endometriosis	WNT4/1p36.12	rs61778046	1	22032296	G	T	T	6	1.158e-05	1.1095	1.05915	1.16224	0.4358	0
endometriosis	WNT4/1p36.12	rs12027753	1	22032343	C	T	T	6	3.011e-05	1.1165	1.06018	1.17582	0.3864	4.72
endometriosis	WNT4/1p36.12	rs72665313	1	22033346	T	C	C	6	7.994e-06	1.1117	1.06121	1.16459	0.4706	0
endometriosis	WNT4/1p36.12	rs111992780	1	22034736	C	T	T	6	7.949e-06	1.1117	1.06122	1.16458	0.4815	0
endometriosis	WNT4/1p36.12	rs12405695	1	22039196	C	T	T	6	9.677e-06	1.1101	1.0599	1.16267	0.5772	0
endometriosis	WNT4/1p36.12	rs72665317	1	22040580	T	G	G	6	1.707e-05	1.1019	1.05423	1.15173	0.4323	0
endometriosis	WNT4/1p36.12	rs725158	1	22051787	T	A	A	6	2.708e-06	1.1202	1.06832	1.1746	0.6228	0
endometriosis	WNT4/1p36.12	rs3754496	1	22052387	C	A	A	8	4.234e-05	1.1081	1.05497	1.16391	0.3758	7.05
endometriosis	WNT4/1p36.12	rs17837951	1	22062379	C	T	T	8	7.331e-06	1.1099	1.06045	1.16166	0.4007	3.79
endometriosis	WNT4/1p36.12	rs56319427	1	22070505	T	C	C	6	3.721e-06	1.1191	1.067	1.17374	0.5907	0
endometriosis	WNT4/1p36.12	rs2268179	1	22088292	G	T	T	8	1.315e-05	1.1093	1.05873	1.16228	0.3853	5.82
endometriosis	WNT4/1p36.12	rs2268177	1	22088917	A	T	T	6	1.906e-06	1.1186	1.06818	1.1714	0.5602	0
endometriosis	WNT4/1p36.12	rs10917151	1	22096228	G	A	A	8	5.221e-07	1.1184	1.07057	1.16837	0.5813	0
endometriosis	WNT4/1p36.12	rs7412010	1	22109953	G	C	C	6	1.847e-06	1.1235	1.071	1.17857	0.7926	0
endometriosis	WNT4/1p36.12	rs2235529	1	22123994	C	T	T	8	9.125e-08	1.1258	1.07792	1.17581	0.5677	0
endometriosis	WNT4/1p36.12	rs12037376	1	22135618	G	A	A	8	4.138e-07	1.1214	1.07274	1.17227	0.5342	0
endometriosis	WNT4/1p36.12	rs61768001	1	22139327	T	C	C	8	2.624e-06	1.1144	1.06516	1.16591	0.3959	4.44
endometriosis	WNT4/1p36.12	rs3820282	1	22141722	C	T	T	8	5.273e-07	1.1202	1.0716	1.171	0.6323	0
endometriosis	WNT4/1p36.12	rs56318008	1	22143914	C	T	T	8	2.659e-07	1.1256	1.076	1.17748	0.7626	0
endometriosis	WNT4/1p36.12	rs55938609	1	22143958	G	C	C	6	9.657e-07	1.1315	1.07693	1.18884	0.8252	0
endometriosis	WNT4/1p36.12	rs7519889	1	22146013	G	A	A	6	0.0006316	1.0738	1.03083	1.11856	0.4169	0
endometriosis	WNT4/1p36.12	rs7517829	1	22153666	A	G	G	6	2.784e-05	1.0781	1.04084	1.1167	0.5772	0
endometriosis	WNT4/1p36.12	rs10917162	1	22153726	T	C	C	6	0.0002114	1.0821	1.03786	1.12822	0.3501	10.27
endometriosis	WNT4/1p36.12	rs10917163	1	22153748	T	C	C	6	0.000501	1.0821	1.03507	1.13127	0.3133	15.65
endometriosis	WNT4/1p36.12	rs16826658	1	22159378	T	G	G	6	3.68e-05	1.0779	1.04017	1.117	0.4052	1.73
endometriosis	WNT4/1p36.12	rs4654785	1	22165350	A	G	G	6	3.028e-05	1.0882	1.04583	1.13229	0.4845	0
endometriosis	WNT4/1p36.12	rs10917167	1	22177598	G	A	A	6	0.0007116	1.0729	1.03007	1.11752	0.4716	0
endometriosis	WNT4/1p36.12	rs10917181	1	22230251	A	T	T	6	0.0002279	1.0768	1.03525	1.12001	0.697	0
endometriosis	WNT4/1p36.12	rs16826809	1	22232871	G	C	C	6	0.0006698	1.0695	1.02889	1.11172	0.4435	0
endometriosis	WNT4/1p36.12	rs35502211	1	22234573	C	T	T	6	0.0002055	1.0774	1.03581	1.12065	0.7734	0
endometriosis	WNT4/1p36.12	rs16826818	1	22234792	A	C	C	6	0.0005664	1.0704	1.02979	1.11262	0.4666	0
endometriosis	WNT4/1p36.12	rs10753532	1	22235416	A	T	T	6	0.0006317	1.0698	1.02919	1.11201	0.4322	0
endometriosis	WNT4/1p36.12	rs760919	1	22236110	G	A	A	6	0.000668	1.0696	1.02893	1.11187	0.435	0
endometriosis	WNT4/1p36.12	rs760920	1	22236111	C	A	A	6	0.0006645	1.0696	1.02895	1.11185	0.4318	0
endometriosis	WNT4/1p36.12	rs2870445	1	22240086	C	T	T	6	0.0007123	1.0692	1.02857	1.11144	0.4894	0
endometriosis	WNT4/1p36.12	rs12030840	1	22241393	C	A	A	6	0.0009329	1.0676	1.02704	1.10976	0.4289	0
endometriosis	WNT4/1p36.12	rs932370	1	22242543	G	A	A	6	0.0008769	1.068	1.0274	1.1102	0.4489	0
endometriosis	WNT4/1p36.12	rs932371	1	22242733	C	T	T	6	0.0008968	1.0678	1.02725	1.10995	0.4462	0
endometriosis	WNT4/1p36.12	rs10917184	1	22243011	G	C	C	6	0.0008918	1.0679	1.02731	1.1101	0.4479	0
endometriosis	WNT4/1p36.12	rs16826833	1	22244933	T	A	A	6	0.000857	1.0682	1.02756	1.11045	0.4698	0
endometriosis	WNT4/1p36.12	rs35107757	1	22244988	C	T	T	6	0.000272	1.0759	1.03435	1.11912	0.6585	0
endometriosis	WNT4/1p36.12	rs12757104	1	22245687	C	A	A	6	0.0006417	1.0699	1.02919	1.11222	0.4926	0
endometriosis	WNT4/1p36.12	rs12755933	1	22245692	G	C	C	6	0.0007726	1.069	1.02822	1.1114	0.4961	0
endometriosis	WNT4/1p36.12	rs10917186	1	22246654	C	A	A	6	0.0007156	1.0692	1.02855	1.11146	0.4802	0
endometriosis	WNT4/1p36.12	rs79008139	1	22251127	A	G	G	6	0.0003815	1.0753	1.03308	1.11924	0.8369	0
endometriosis	WNT4/1p36.12	rs12739469	1	22255080	C	T	T	6	0.0006619	1.0714	1.0297	1.11479	0.8128	0
endometriosis	WNT4/1p36.12	rs3856182	1	22258646	G	A	A	6	0.0008661	1.0701	1.02828	1.11363	0.8271	0
endometriosis	WNT4/1p36.12	rs35550345	1	22261000	A	C	C	6	0.000465	1.0737	1.03179	1.11732	0.6871	0
endometriosis	DNM3/1q24.3	rs655853	1	172166513	T	C	C	6	3.536e-05	1.0811	1.04188	1.1218	0.5652	0
endometriosis	DNM3/1q24.3	rs672740	1	172167979	T	G	G	6	0.0001018	1.0753	1.03664	1.1154	0.5998	0
endometriosis	DNM3/1q24.3	rs532688	1	172180808	T	C	C	6	8.71e-05	1.076	1.03734	1.1161	0.6534	0
endometriosis	DNM3/1q24.3	rs633592	1	172184023	A	G	G	6	7.776e-05	1.0762	1.0377	1.11613	0.6412	0
endometriosis	DNM3/1q24.3	rs630656	1	172189955	A	C	C	6	7.523e-05	1.0766	1.03797	1.11667	0.7414	0
endometriosis	DNM3/1q24.3	rs687041	1	172199888	A	G	G	6	0.0001814	1.0729	1.03409	1.11316	0.6948	0
endometriosis	DNM3/1q24.3	rs508742	1	172205975	T	C	C	6	0.0003322	1.0711	1.03166	1.11204	0.6228	0
endometriosis	DNM3/1q24.3	rs681398	1	172206671	G	A	A	6	0.0002753	1.0708	1.03205	1.11101	0.7216	0
endometriosis	DNM3/1q24.3	rs589209	1	172207833	T	C	C	6	0.0003216	1.0704	1.03145	1.11082	0.7212	0
endometriosis	DNM3/1q24.3	rs10911299	1	172214579	A	G	G	6	5.406e-05	1.0714	1.03612	1.10788	0.4883	0
endometriosis	DNM3/1q24.3	rs6689455	1	172215889	T	G	G	6	0.0001075	1.0683	1.03317	1.10462	0.6858	0
endometriosis	GREB1/2p25.1	rs7571803	2	11604447	G	A	A	6	0.000964	1.0626	1.02497	1.10161	0.7387	0
endometriosis	GREB1/2p25.1	rs34532804	2	11605877	G	A	A	6	0.0006552	1.0647	1.02699	1.10379	0.6199	0
endometriosis	GREB1/2p25.1	rs12615856	2	11606051	C	T	T	6	0.0007244	1.0641	1.02645	1.10313	0.6035	0
endometriosis	PDLIM5/4q22.3	rs2577056	4	94526108	G	T	T	8	0.0009471	1.0593	1.02373	1.09611	0.6033	0
endometriosis	PDLIM5/4q22.3	rs1493112	4	94551479	C	T	T	8	0.0008583	1.0814	1.03277	1.13232	0.1452	35.49
endometriosis	EBF1/5q33.3	rs11135036	5	158474016	T	G	G	8	0.001241	1.0596	1.02302	1.09749	0.8464	0
endometriosis	EBF1/5q33.3	rs2964485	5	158477831	G	T	T	8	0.0008778	1.0614	1.02479	1.09932	0.8469	0
endometriosis	EBF1/5q33.3	rs1878936	5	158534895	T	C	C	6	0.0007643	0.9313	0.893486	0.970715	0.8119	0
endometriosis	EBF1/5q33.3	rs2963434	5	158536609	A	C	C	6	0.0008821	0.9321	0.894263	0.971538	0.7826	0
endometriosis	EBF1/5q33.3	rs2963433	5	158537772	A	G	G	6	0.0008222	0.9317	0.89387	0.971131	0.7889	0
endometriosis	EBF1/5q33.3	rs2162858	5	158541247	C	T	T	6	0.0008071	0.9316	0.893775	0.971026	0.7799	0
endometriosis	EBF1/5q33.3	rs1023666	5	158541669	G	C	C	6	0.0008837	0.9322	0.894409	0.971587	0.7908	0
endometriosis	EBF1/5q33.3	rs970916	5	158550415	A	G	G	6	0.001113	0.9333	0.895362	0.972845	0.6372	0
endometriosis	SYNE1/6q25.1	rs13206045	6	152328832	G	C	C	6	0.0003199	1.0888	1.0395	1.14044	0.5062	0
endometriosis	GDAP1/8q21.11	rs10098229	8	74340773	T	A	A	6	8.187e-06	0.925	0.893847	0.957239	0.421	0
endometriosis	GDAP1/8q21.11	rs57669008	8	74342225	C	T	T	6	9.118e-05	1.0736	1.03608	1.11248	0.7245	0
endometriosis	GDAP1/8q21.11	rs10090060	8	74345373	A	G	G	8	5.784e-07	0.9246	0.896609	0.953464	0.7122	0
endometriosis	GDAP1/8q21.11	rs7843391	8	74346788	G	A	A	8	8.428e-05	0.9406	0.912321	0.969756	0.679	0
endometriosis	GDAP1/8q21.11	rs57339169	8	74347901	G	A	A	6	0.000502	1.0657	1.02818	1.10459	0.5178	0
endometriosis	GDAP1/8q21.11	rs10089711	8	74349113	T	C	C	6	0.000653	0.9397	0.906687	0.973915	0.4435	0
endometriosis	GDAP1/8q21.11	rs6992221	8	74349626	A	G	G	8	9.165e-07	0.9259	0.89787	0.954805	0.6721	0
endometriosis	GDAP1/8q21.11	rs4415302	8	74350822	C	T	T	6	0.0005837	1.0649	1.02741	1.10375	0.5304	0
endometriosis	GDAP1/8q21.11	rs12545409	8	74350917	C	A	A	8	9.456e-07	0.9259	0.897836	0.954841	0.7055	0
endometriosis	GDAP1/8q21.11	rs3739345	8	74351041	A	T	T	6	0.0005893	1.0649	1.02739	1.10378	0.527	0
endometriosis	GDAP1/8q21.11	rs3780013	8	74353687	T	C	C	6	0.000597	1.0648	1.02731	1.10366	0.5166	0
endometriosis	GDAP1/8q21.11	rs13269312	8	74353954	A	G	G	8	9.111e-05	0.9411	0.912915	0.970155	0.6165	0
endometriosis	GDAP1/8q21.11	rs10504576	8	74354444	A	G	G	8	8.735e-05	0.9418	0.914006	0.970439	0.4493	0
endometriosis	GDAP1/8q21.11	rs13277749	8	74354477	A	G	G	8	8.342e-07	0.9257	0.897702	0.954571	0.6552	0
endometriosis	GDAP1/8q21.11	rs13278617	8	74354679	C	T	T	6	0.0007161	0.9402	0.907207	0.974393	0.4398	0
endometriosis	GDAP1/8q21.11	rs9298238	8	74355383	A	G	G	8	5.459e-05	0.9396	0.911591	0.968469	0.6728	0
endometriosis	GDAP1/8q21.11	rs62524066	8	74356000	C	T	T	6	0.000651	1.0643	1.02685	1.10312	0.5382	0
endometriosis	GDAP1/8q21.11	rs13254381	8	74357313	A	G	G	6	0.0005428	0.9423	0.911093	0.974576	0.707	0
endometriosis	GDAP1/8q21.11	rs13256983	8	74357329	T	C	C	6	0.0005438	0.9423	0.911088	0.974581	0.7069	0
endometriosis	GDAP1/8q21.11	rs4410896	8	74358259	A	G	G	6	0.0005949	0.9427	0.911479	0.974991	0.7085	0
endometriosis	GDAP1/8q21.11	rs10093042	8	74358666	C	T	T	8	5.596e-06	0.93	0.901322	0.959591	0.5059	0
endometriosis	GDAP1/8q21.11	rs10093891	8	74359199	G	A	A	8	7.857e-05	0.9413	0.913456	0.969993	0.5535	0
endometriosis	GDAP1/8q21.11	rs10096726	8	74359392	C	T	T	8	9.254e-05	0.942	0.9142	0.970646	0.5239	0
endometriosis	GDAP1/8q21.11	rs7846006	8	74359739	A	G	G	8	6.559e-05	0.9408	0.913028	0.969417	0.4755	0
endometriosis	GDAP1/8q21.11	rs4492365	8	74359784	G	A	A	8	5.864e-05	1.0635	1.03204	1.09592	0.5958	0
endometriosis	GDAP1/8q21.11	rs4310196	8	74360492	C	A	A	6	0.0005581	1.0612	1.026	1.09761	0.7829	0
endometriosis	GDAP1/8q21.11	rs6995431	8	74362522	A	G	G	6	0.0006353	1.0644	1.02696	1.10321	0.5532	0
endometriosis	GDAP1/8q21.11	rs7000984	8	74363586	A	G	G	6	0.0006073	1.0645	1.02713	1.10323	0.4804	0
endometriosis	GDAP1/8q21.11	rs6472842	8	74366222	A	G	G	6	0.0006566	1.0641	1.02674	1.10282	0.4875	0
endometriosis	GDAP1/8q21.11	rs7842662	8	74367412	T	C	C	8	4.581e-06	0.9314	0.903519	0.960142	0.6901	0
endometriosis	GDAP1/8q21.11	rs10094204	8	74376415	C	T	T	6	0.0008501	0.9411	0.908125	0.975272	0.4712	0
endometriosis	GDAP1/8q21.11	rs6996555	8	74376852	T	C	C	6	0.0007708	1.0634	1.02598	1.10219	0.5671	0
endometriosis	GDAP1/8q21.11	rs7813701	8	74377934	C	T	T	6	0.0006125	1.0645	1.02711	1.10325	0.5547	0
endometriosis	GDAP1/8q21.11	rs7813560	8	74377935	A	G	G	6	0.0003389	1.0671	1.02986	1.10569	0.4125	0.54
endometriosis	GDAP1/8q21.11	rs12544032	8	74378880	G	A	A	8	1.562e-05	0.9365	0.909034	0.964796	0.6754	0
endometriosis	GDAP1/8q21.11	rs10092584	8	74379218	T	C	C	8	7.982e-06	0.93	0.900845	0.960099	0.4369	0
endometriosis	GDAP1/8q21.11	rs6996971	8	74380257	C	T	T	6	0.0007589	0.9438	0.912554	0.976116	0.7012	0
endometriosis	GDAP1/8q21.11	rs6997725	8	74380529	G	C	C	6	0.0005036	0.931	0.894243	0.969268	0.3244	14.06
endometriosis	GDAP1/8q21.11	rs4339639	8	74381873	G	T	T	8	1.335e-06	0.9278	0.900036	0.956421	0.7525	0
endometriosis	GDAP1/8q21.11	rs12548680	8	74382060	T	C	C	8	6.322e-07	0.926	0.898406	0.954441	0.659	0
endometriosis	GDAP1/8q21.11	rs4471028	8	74382740	T	G	G	8	5.904e-07	0.9259	0.898343	0.954302	0.6609	0
endometriosis	GDAP1/8q21.11	rs4469448	8	74382875	G	C	C	6	0.0008984	0.9447	0.913505	0.976961	0.6775	0
endometriosis	GDAP1/8q21.11	rs13255678	8	74387552	G	C	C	6	1.841e-06	0.9188	0.887378	0.951334	0.5686	0
endometriosis	GDAP1/8q21.11	rs13264285	8	74388363	A	C	C	8	7.46e-07	0.9264	0.898772	0.954878	0.6752	0
endometriosis	GDAP1/8q21.11	rs10093087	8	74388914	A	G	G	8	5.486e-07	0.9255	0.89788	0.95397	0.7198	0
endometriosis	GDAP1/8q21.11	rs10957712	8	74391917	C	T	T	8	4.187e-07	0.9248	0.897216	0.953232	0.7253	0
endometriosis	GDAP1/8q21.11	rs10957713	8	74391983	A	C	C	8	5.672e-07	0.9257	0.898115	0.954132	0.6503	0
endometriosis	GDAP1/8q21.11	rs10109451	8	74393079	G	T	T	8	5.743e-07	0.9257	0.898102	0.954146	0.7127	0
endometriosis	GDAP1/8q21.11	rs10957714	8	74393727	A	G	G	8	4.786e-05	0.9303	0.898457	0.963272	0.3826	6.17
endometriosis	GDAP1/8q21.11	rs6472846	8	74402911	G	C	C	6	7.578e-06	0.9243	0.892987	0.956711	0.7022	0
endometriosis	GDAP1/8q21.11	rs4367527	8	74404758	T	C	C	6	0.0005793	0.9426	0.911391	0.974877	0.7261	0
endometriosis	GDAP1/8q21.11	rs10957715	8	74406024	G	A	A	6	2.863e-06	0.9213	0.890212	0.953474	0.811	0
endometriosis	GDAP1/8q21.11	rs10957716	8	74407284	G	A	A	6	3.648e-06	0.922	0.890845	0.954244	0.8148	0
endometriosis	GDAP1/8q21.11	rs10957717	8	74407768	A	G	G	6	2.608e-06	0.9209	0.889788	0.953099	0.8183	0
endometriosis	GDAP1/8q21.11	rs12548001	8	74414384	G	A	A	6	2.875e-06	0.9207	0.889384	0.953119	0.8453	0
endometriosis	GDAP1/8q21.11	rs6472849	8	74420588	G	A	A	6	0.0005055	0.9374	0.903863	0.972181	0.698	0
endometriosis	GDAP1/8q21.11	rs4467929	8	74427802	T	C	C	6	8.471e-05	0.9284	0.894636	0.963438	0.7984	0
endometriosis	GDAP1/8q21.11	rs12679070	8	74435275	A	C	C	6	9.395e-05	0.9292	0.895582	0.96408	0.7132	0
endometriosis	GDAP1/8q21.11	rs13264470	8	74440196	A	C	C	6	5.95e-05	0.9271	0.893466	0.962	0.6018	0
endometriosis	GDAP1/8q21.11	rs10093795	8	74443607	C	A	A	6	7.391e-05	0.9282	0.894621	0.963039	0.5984	0
endometriosis	CDKN2B-AS1/9p21.3	rs2065504	9	22141553	G	T	T	8	0.0005204	1.0547	1.02345	1.08691	0.984	0
endometriosis	CDKN2B-AS1/9p21.3	rs6475610	9	22141895	C	T	T	8	0.000481	1.0555	1.02397	1.088	0.9697	0
endometriosis	CDKN2B-AS1/9p21.3	rs7849302	9	22143378	T	C	C	6	0.0008121	1.0646	1.0263	1.10433	0.4502	0
endometriosis	CDKN2B-AS1/9p21.3	rs7849231	9	22152402	C	T	T	6	0.0008537	1.0669	1.02706	1.10829	0.6175	0
endometriosis	CDKN2B-AS1/9p21.3	rs6475612	9	22152581	G	A	A	8	7.112e-06	1.0748	1.04149	1.10918	0.8964	0
endometriosis	CDKN2B-AS1/9p21.3	rs6475614	9	22153266	T	C	C	6	0.001135	1.0621	1.02426	1.10134	0.8193	0
endometriosis	CDKN2B-AS1/9p21.3	rs12343752	9	22155076	G	A	A	6	0.0003348	1.0672	1.02994	1.10581	0.8931	0
endometriosis	CDKN2B-AS1/9p21.3	rs7028213	9	22157361	T	G	G	8	4.42e-05	1.0675	1.03456	1.10149	0.8845	0
endometriosis	CDKN2B-AS1/9p21.3	rs1333052	9	22157909	A	C	C	6	0.0005202	1.0667	1.0285	1.10632	0.5783	0
endometriosis	CDKN2B-AS1/9p21.3	rs10122243	9	22158925	C	T	T	8	1.746e-06	1.0782	1.04543	1.112	0.6989	0
endometriosis	CDKN2B-AS1/9p21.3	rs7864275	9	22161213	C	T	T	8	5.202e-06	1.0749	1.04202	1.10882	0.4941	0
endometriosis	CDKN2B-AS1/9p21.3	rs10757290	9	22161665	C	T	T	8	3.581e-06	1.0762	1.04329	1.11015	0.5112	0
endometriosis	CDKN2B-AS1/9p21.3	rs7854623	9	22162194	T	G	G	8	8.826e-05	1.065	1.03199	1.09906	0.7834	0
endometriosis	CDKN2B-AS1/9p21.3	rs7041895	9	22162795	A	C	C	8	2.957e-06	1.077	1.04401	1.11103	0.6513	0
endometriosis	CDKN2B-AS1/9p21.3	rs12348411	9	22164046	C	G	G	6	0.0007067	1.0633	1.0262	1.10175	0.4694	0
endometriosis	CDKN2B-AS1/9p21.3	rs17694933	9	22164310	G	A	A	8	2.401e-05	1.0682	1.03599	1.10141	0.6728	0
endometriosis	CDKN2B-AS1/9p21.3	rs1333054	9	22165584	C	T	T	8	0.0001643	1.0625	1.02952	1.09654	0.588	0
endometriosis	CDKN2B-AS1/9p21.3	rs6475617	9	22166462	A	T	T	6	0.000891	1.0619	1.02494	1.10019	0.6545	0
endometriosis	CDKN2B-AS1/9p21.3	rs7863846	9	22168129	C	T	T	8	0.0001575	1.0631	1.02989	1.09738	0.8405	0
endometriosis	CDKN2B-AS1/9p21.3	rs1537377	9	22169701	T	C	C	8	3.36e-06	1.077	1.04383	1.11123	0.966	0
endometriosis	CDKN2B-AS1/9p21.3	rs954399	9	22170984	C	A	A	8	0.0002133	1.062	1.02872	1.09636	0.7882	0
endometriosis	CDKN2B-AS1/9p21.3	rs2779747	9	22171485	G	T	T	8	2.072e-05	0.9342	0.905378	0.96394	0.9237	0
endometriosis	CDKN2B-AS1/9p21.3	rs828582	9	22172260	A	T	T	6	0.000307	0.9357	0.902532	0.970087	0.679	0
endometriosis	CDKN2B-AS1/9p21.3	rs10811669	9	22172894	T	C	C	8	2.705e-06	1.078	1.0447	1.11236	0.8974	0
endometriosis	CDKN2B-AS1/9p21.3	rs9987548	9	22173076	T	A	A	6	8.316e-05	1.0734	1.03619	1.11195	0.7979	0
endometriosis	CDKN2B-AS1/9p21.3	rs1981046	9	22173408	C	T	T	8	5.138e-05	0.9372	0.908235	0.967089	0.8848	0
endometriosis	ASTN2/9q33.1	rs73655416	9	116579064	G	A	A	6	0.001018	0.9192	0.874142	0.966581	0.9437	0
endometriosis	ASTN2/9q33.1	rs16933693	9	116579304	T	A	A	6	0.001035	0.9193	0.874231	0.966692	0.9451	0
endometriosis	ASTN2/9q33.1	rs62576115	9	116579848	G	A	A	6	0.001031	0.9193	0.874246	0.966676	0.9424	0
endometriosis	ASTN2/9q33.1	rs62576116	9	116579939	G	A	A	6	0.001033	0.9193	0.874239	0.966684	0.9422	0
endometriosis	ASTN2/9q33.1	rs62576117	9	116580131	C	T	T	6	0.001042	0.9194	0.874358	0.966763	0.9427	0
endometriosis	ASTN2/9q33.1	rs62576118	9	116580159	T	C	C	6	0.001044	0.9194	0.87435	0.966771	0.9426	0
endometriosis	ASTN2/9q33.1	rs56014873	9	116581120	G	A	A	6	0.001019	0.9192	0.874138	0.966585	0.9446	0
endometriosis	ASTN2/9q33.1	rs62576127	9	116604261	G	A	A	6	0.000901	0.9183	0.873234	0.965692	0.9511	0
endometriosis	ASTN2/9q33.1	rs62576130	9	116608596	T	G	G	6	0.001112	0.9191	0.873653	0.966911	0.7045	0
endometriosis	ASTN2/9q33.1	rs1441748	9	116712421	T	C	C	6	0.001133	0.9225	0.878764	0.968413	0.9086	0
endometriosis	ASTN2/9q33.1	rs62574194	9	116717589	A	G	G	6	0.00117	0.9235	0.880172	0.968961	0.5698	0
endometriosis	ABO/9q34.2		9	133266456	T	C	C	8	0.0008745	0.9364	0.900854	0.973349	0.9319	0
endometriosis	ABO/9q34.2	rs600038	9	133276354	C	T	T	8	0.0007653	0.9383	0.904132	0.973759	0.9462	0
endometriosis	ABO/9q34.2	rs651007	9	133278431	T	C	C	8	0.0007059	0.9379	0.903744	0.973347	0.9127	0
endometriosis	ABO/9q34.2	rs579459	9	133278724	C	T	T	8	0.0007888	0.9384	0.904201	0.973892	0.9213	0
endometriosis	ABO/9q34.2	rs495828	9	133279294	T	G	G	8	0.0005867	0.9371	0.903025	0.972461	0.93	0
endometriosis	ABO/9q34.2	rs635634	9	133279427	T	C	C	8	0.0006008	0.9347	0.899331	0.97146	0.9421	0
endometriosis	RNLS/10q23.31	rs11202702	10	88294511	G	A	A	6	7.831e-05	1.0744	1.03681	1.11335	0.9352	0
endometriosis	RNLS/10q23.31	rs11202704	10	88295142	T	C	C	6	3.166e-08	1.1162	1.07356	1.16053	0.711	0
endometriosis	RNLS/10q23.31	rs11516994	10	88306479	C	A	A	6	2.31e-05	1.0835	1.044	1.12449	0.8243	0
endometriosis	RNLS/10q23.31	rs2312538	10	88307548	G	A	A	6	3.262e-08	1.1159	1.07334	1.16015	0.5727	0
endometriosis	RNLS/10q23.31	rs10509543	10	88312595	T	C	C	6	2.443e-08	1.1157	1.07359	1.15946	0.6428	0
endometriosis	RNLS/10q23.31	rs11202709	10	88314248	A	G	G	6	2.261e-08	1.1167	1.07431	1.16076	0.5679	0
endometriosis	RNLS/10q23.31	rs11202710	10	88314383	G	A	A	6	2.576e-05	1.0824	1.04321	1.12306	0.6753	0
endometriosis	RNLS/10q23.31	rs11202711	10	88314388	A	G	G	6	4.42e-05	1.0807	1.04119	1.12171	0.4815	0
endometriosis	RNLS/10q23.31	rs10887801	10	88319957	G	T	T	6	7.753e-05	1.0738	1.03654	1.1124	0.7546	0
endometriosis	RNLS/10q23.31	rs1582783	10	88322643	C	T	T	6	1.299e-08	1.1187	1.07627	1.1628	0.5148	0
endometriosis	RNLS/10q23.31	rs1582784	10	88322989	C	A	A	6	8.07e-05	1.0737	1.0364	1.11234	0.5127	0
endometriosis	RNLS/10q23.31	rs11202712	10	88323430	G	A	A	6	7.176e-05	1.0742	1.03691	1.11283	0.7723	0
endometriosis	RNLS/10q23.31	rs11202713	10	88323588	C	T	T	6	5.42e-05	1.0755	1.03816	1.11419	0.7172	0
endometriosis	RNLS/10q23.31	rs10887804	10	88329669	T	C	C	6	4.374e-05	1.0762	1.03896	1.11478	0.6474	0
endometriosis	RNLS/10q23.31	rs11202717	10	88329768	G	A	A	6	8.21e-09	1.1177	1.0762	1.1608	0.7645	0
endometriosis	RNLS/10q23.31	rs11202719	10	88331568	C	G	G	6	2.694e-05	1.0817	1.04276	1.1221	0.7891	0
endometriosis	RNLS/10q23.31	rs1426619	10	88331783	C	T	T	6	7.483e-05	1.0741	1.03677	1.11278	0.7139	0
endometriosis	RNLS/10q23.31	rs61855363	10	88333137	C	T	T	6	1.661e-08	1.1177	1.07533	1.16174	0.5974	0
endometriosis	RNLS/10q23.31	rs11594050	10	88333541	C	T	T	6	1.603e-08	1.1159	1.07425	1.15917	0.8463	0
endometriosis	RNLS/10q23.31	rs17424286	10	88336158	G	T	T	6	1.904e-05	1.0833	1.04429	1.12377	0.8184	0
endometriosis	RNLS/10q23.31	rs55894538	10	88342646	G	T	T	6	1.224e-08	1.1185	1.07622	1.16244	0.8877	0
endometriosis	RNLS/10q23.31	rs11202727	10	88344948	A	G	G	6	8.418e-09	1.1177	1.07617	1.16083	0.8759	0
endometriosis	RNLS/10q23.31	rs11492684	10	88353017	C	T	T	6	2.091e-08	1.116	1.07398	1.15967	0.8022	0
endometriosis	RNLS/10q23.31	rs4586059	10	88353411	T	G	G	6	4.206e-08	1.1146	1.07219	1.15869	0.5546	0
endometriosis	RNLS/10q23.31	rs56155841	10	88355926	C	A	A	6	6.23e-08	1.1138	1.07116	1.15813	0.6015	0
endometriosis	RNLS/10q23.31	rs61855396	10	88356025	G	A	A	6	2.511e-09	1.1221	1.08039	1.16542	0.6727	0
endometriosis	RNLS/10q23.31	rs17424682	10	88356599	A	G	G	6	1.073e-07	1.1119	1.06924	1.15626	0.594	0
endometriosis	RNLS/10q23.31	rs10887809	10	88366912	C	G	G	6	2.368e-08	0.8964	0.862633	0.931489	0.5824	0
endometriosis	RNLS/10q23.31	rs3891323	10	88371288	G	C	C	6	2.182e-06	1.1191	1.06818	1.17245	0.3293	13.34
endometriosis	RNLS/10q23.31	rs792221	10	88373819	C	T	T	6	6.34e-09	0.8936	0.860309	0.92818	0.6599	0
endometriosis	RNLS/10q23.31	rs6586128	10	88374504	T	C	C	6	0.001079	0.9402	0.906075	0.97561	0.8834	0
endometriosis	RNLS/10q23.31	rs792220	10	88374613	T	C	C	6	2.299e-08	0.8964	0.862663	0.931456	0.568	0
endometriosis	RNLS/10q23.31	rs11202735	10	88378991	G	A	A	6	2.733e-08	1.1154	1.07326	1.1592	0.5464	0
endometriosis	RNLS/10q23.31	rs61855400	10	88379998	C	T	T	6	3.05e-08	1.1168	1.07398	1.16132	0.5349	0
endometriosis	RNLS/10q23.31		10	88379999	G	A	A	6	4.128e-06	0.9193	0.886958	0.952821	0.7731	0
endometriosis	RNLS/10q23.31	rs7916050	10	88381825	C	T	T	6	0.001236	0.9407	0.906449	0.976246	0.6723	0
endometriosis	RNLS/10q23.31	rs11202736	10	88382446	A	T	T	6	6.565e-09	1.1174	1.07627	1.1601	0.8538	0
endometriosis	RNLS/10q23.31	rs1648520	10	88383900	T	C	C	8	3.132e-05	0.9149	0.877386	0.954018	0.1831	30.68
endometriosis	RNLS/10q23.31	rs796945	10	88391080	C	T	T	6	9.57e-09	0.9002	0.868445	0.933116	0.6842	0
endometriosis	RNLS/10q23.31	rs792234	10	88391264	A	G	G	8	2.85e-05	0.9203	0.88519	0.956802	0.3028	16.16
endometriosis	RNLS/10q23.31	rs1774973	10	88391636	T	A	A	6	2.609e-05	0.9281	0.896377	0.960945	0.977	0
endometriosis	RNLS/10q23.31	rs1648511	10	88391641	A	T	T	6	2.505e-05	0.9279	0.896162	0.960762	0.9779	0
endometriosis	RNLS/10q23.31	rs1067839	10	88392328	A	G	G	8	2.739e-08	0.9144	0.885991	0.94372	0.5859	0
endometriosis	RNLS/10q23.31	rs1067840	10	88392383	A	T	T	6	8.527e-09	0.9006	0.869068	0.933276	0.812	0
endometriosis	RNLS/10q23.31	rs792235	10	88392612	A	G	G	8	2.394e-06	0.9162	0.883479	0.950132	0.3394	11.65
endometriosis	RNLS/10q23.31	rs10887813	10	88395398	T	G	G	8	2.138e-08	0.9175	0.890265	0.945568	0.7635	0
endometriosis	RNLS/10q23.31	rs811558	10	88396626	T	C	C	8	3.668e-09	0.9141	0.887222	0.941792	0.5637	0
endometriosis	RNLS/10q23.31	rs1935584	10	88397097	A	C	C	8	1.401e-06	0.9171	0.88542	0.949914	0.3638	8.59
endometriosis	RNLS/10q23.31	rs7897033	10	88397389	C	A	A	6	0.0004033	0.9285	0.891114	0.967455	0.6295	0
endometriosis	RNLS/10q23.31	rs2488270	10	88398173	C	T	T	8	7.044e-09	0.915	0.887894	0.942933	0.5309	0
endometriosis	RNLS/10q23.31	rs1617881	10	88398851	C	T	T	8	4.666e-09	0.9146	0.88769	0.942326	0.5247	0
endometriosis	RNLS/10q23.31	rs2433340	10	88400266	A	G	G	8	1.786e-05	0.9159	0.879868	0.953407	0.2475	22.84
endometriosis	RNLS/10q23.31	rs792230	10	88400635	C	T	T	8	4.079e-09	0.9137	0.886626	0.941601	0.6154	0
endometriosis	RNLS/10q23.31	rs1426620	10	88400841	C	T	T	6	0.0005455	0.9301	0.892666	0.969104	0.7678	0
endometriosis	RNLS/10q23.31	rs1342451	10	88404721	C	A	A	8	2.367e-09	0.9132	0.88638	0.940831	0.6541	0
endometriosis	RNLS/10q23.31	rs792205	10	88407232	C	T	T	8	4.089e-09	0.9144	0.88753	0.942084	0.6654	0
endometriosis	RNLS/10q23.31	rs792207	10	88407308	A	C	C	6	8.062e-09	0.9045	0.874166	0.935887	0.8837	0
endometriosis	RNLS/10q23.31	rs792208	10	88407554	C	G	G	6	7.163e-09	0.9003	0.868838	0.932901	0.8137	0
endometriosis	RNLS/10q23.31	rs813782	10	88408432	T	G	G	8	1.958e-06	0.9188	0.887298	0.951421	0.3717	7.57
endometriosis	RNLS/10q23.31	rs792209	10	88408610	C	T	T	8	3.305e-09	0.914	0.88717	0.941642	0.6527	0
endometriosis	RNLS/10q23.31	rs792211	10	88412455	G	T	T	8	3.504e-07	0.9159	0.88546	0.947387	0.3874	5.54
endometriosis	RNLS/10q23.31	rs814242	10	88413779	A	G	G	8	1.497e-08	0.9135	0.885334	0.942563	0.5077	0
endometriosis	RNLS/10q23.31	rs792212	10	88414396	C	T	T	8	1.906e-09	0.9128	0.886021	0.940389	0.6992	0
endometriosis	RNLS/10q23.31	rs792213	10	88414445	A	C	C	6	6.23e-09	0.9038	0.873483	0.935169	0.8417	0
endometriosis	RNLS/10q23.31	rs792214	10	88414825	G	C	C	6	9.702e-09	0.9011	0.869598	0.933743	0.587	0
endometriosis	RNLS/10q23.31	rs792215	10	88415549	A	C	C	8	3.419e-07	0.9135	0.882276	0.945829	0.3635	8.62
endometriosis	RNLS/10q23.31	rs806694	10	88415705	T	C	C	8	1.977e-08	0.9137	0.885358	0.942949	0.5224	0
endometriosis	RNLS/10q23.31	rs4933480	10	88417277	T	A	A	6	4.665e-09	0.9033	0.873084	0.934562	0.809	0
endometriosis	RNLS/10q23.31	rs10736351	10	88418234	T	C	C	8	1.802e-05	0.9153	0.879012	0.953086	0.2945	17.17
endometriosis	RNLS/10q23.31	rs4934403	10	88419435	C	T	T	8	2.165e-09	0.9133	0.886574	0.940832	0.6677	0
endometriosis	RNLS/10q23.31	rs6586132	10	88422710	T	G	G	8	2.964e-06	0.9133	0.879214	0.948707	0.2797	18.97
endometriosis	RNLS/10q23.31	rs7907732	10	88423007	T	C	C	8	5.041e-06	0.9131	0.878132	0.949461	0.2587	21.49
endometriosis	RNLS/10q23.31	rs10887817	10	88423206	G	A	A	8	9.837e-09	0.9161	0.889064	0.943958	0.6794	0
endometriosis	RNLS/10q23.31	rs7918921	10	88423281	G	A	A	8	1.98e-09	0.9131	0.88638	0.940626	0.6792	0
endometriosis	RNLS/10q23.31	rs10887818	10	88423345	C	T	T	8	2.054e-09	0.9132	0.886482	0.940723	0.6811	0
endometriosis	RNLS/10q23.31	rs10788597	10	88423522	T	C	C	6	0.001055	0.9346	0.897529	0.973202	0.8939	0
endometriosis	RNLS/10q23.31	rs4934404	10	88426090	G	T	T	8	5.198e-09	0.9109	0.882816	0.939878	0.5388	0
endometriosis	RNLS/10q23.31	rs7921352	10	88426366	T	C	C	8	6.85e-09	0.9107	0.882336	0.939976	0.6133	0
endometriosis	RNLS/10q23.31	rs10788598	10	88427355	A	G	G	8	4.235e-09	0.91	0.881813	0.939088	0.6796	0
endometriosis	RNLS/10q23.31	rs10788599	10	88428167	G	A	A	8	1.07e-08	0.9119	0.883529	0.941182	0.5677	0
endometriosis	RNLS/10q23.31	rs7909697	10	88428210	G	A	A	8	9.765e-08	0.9105	0.879648	0.942434	0.3977	4.19
endometriosis	RNLS/10q23.31	rs7910594	10	88428270	C	G	G	6	7.559e-09	0.8993	0.867498	0.932268	0.7577	0
endometriosis	RNLS/10q23.31	rs10788600	10	88430862	T	C	C	8	4.436e-09	0.9101	0.881906	0.939196	0.6846	0
endometriosis	RNLS/10q23.31	rs7911996	10	88431192	T	C	C	8	4.812e-09	0.9103	0.8821	0.939401	0.6719	0
endometriosis	RNLS/10q23.31	rs1578696	10	88432246	C	T	T	6	2.778e-05	0.9234	0.889618	0.958465	0.8364	0
endometriosis	RNLS/10q23.31	rs1935582	10	88432773	T	A	A	6	2.736e-05	0.9233	0.889504	0.95838	0.834	0
endometriosis	RNLS/10q23.31	rs1935581	10	88435392	C	T	T	6	2.745e-05	0.9234	0.889639	0.958442	0.829	0
endometriosis	RNLS/10q23.31	rs1935580	10	88437424	T	C	C	6	0.000656	0.9322	0.895303	0.970618	0.914	0
endometriosis	RNLS/10q23.31	rs10887820	10	88439242	T	C	C	6	0.0007581	0.933	0.896092	0.971428	0.9227	0
endometriosis	RNLS/10q23.31	rs10887821	10	88439452	T	C	C	8	2.532e-08	0.9138	0.885274	0.943245	0.4784	0
endometriosis	RNLS/10q23.31	rs10749585	10	88440060	T	C	C	6	0.0007026	0.9325	0.895557	0.970967	0.9179	0
endometriosis	RNLS/10q23.31	rs2096194	10	88441885	G	A	A	6	8.334e-09	0.8979	0.865599	0.931406	0.6574	0
endometriosis	RNLS/10q23.31	rs10749586	10	88442684	T	G	G	6	0.0005093	0.9393	0.906711	0.973061	0.7832	0
endometriosis	RNLS/10q23.31	rs6586134	10	88442968	G	A	A	6	2.369e-06	0.9197	0.888275	0.952237	0.6276	0
endometriosis	RNLS/10q23.31	rs4606392	10	88443722	A	T	T	6	1.092e-08	0.9004	0.868582	0.933383	0.6193	0
endometriosis	RNLS/10q23.31	rs4403718	10	88443892	G	A	A	6	0.0005123	0.9394	0.906847	0.973121	0.7741	0
endometriosis	RNLS/10q23.31	rs10749587	10	88443938	T	C	C	6	0.0004739	0.9392	0.906737	0.972826	0.7977	0
endometriosis	RNLS/10q23.31	rs10749588	10	88444098	G	A	A	6	0.0004915	0.9393	0.906798	0.972967	0.7861	0
endometriosis	RNLS/10q23.31	rs7922551	10	88444143	T	C	C	6	8.116e-09	0.8999	0.868208	0.932749	0.8098	0
endometriosis	RNLS/10q23.31	rs4509673	10	88444969	T	C	C	6	1.93e-08	0.9014	0.86934	0.934642	0.5744	0
endometriosis	RNLS/10q23.31	rs2872092	10	88445130	T	C	C	6	9.49e-09	0.9006	0.868971	0.93338	0.6435	0
endometriosis	RNLS/10q23.31	rs10736352	10	88446541	T	C	C	6	7.483e-09	0.9002	0.868669	0.932875	0.5717	0
endometriosis	RNLS/10q23.31	rs10749589	10	88449015	A	G	G	6	7.747e-09	0.9003	0.868767	0.932977	0.5854	0
endometriosis	RNLS/10q23.31	rs10788602	10	88449183	T	A	A	6	1.169e-08	0.9011	0.869426	0.933928	0.4731	0
endometriosis	RNLS/10q23.31	rs10887823	10	88450426	A	G	G	6	9.664e-09	0.8994	0.867401	0.932579	0.6483	0
endometriosis	RNLS/10q23.31	rs1935579	10	88450754	G	A	A	6	1.322e-08	0.9009	0.869052	0.933915	0.6325	0
endometriosis	RNLS/10q23.31	rs10749590	10	88451407	C	T	T	6	1.199e-08	0.9006	0.868754	0.933613	0.6282	0
endometriosis	RNLS/10q23.31	rs10887824	10	88451473	A	G	G	6	1.226e-08	0.9007	0.868863	0.933703	0.6233	0
endometriosis	RNLS/10q23.31	rs7899828	10	88452058	A	T	T	6	9.045e-09	0.9001	0.868368	0.932992	0.7369	0
endometriosis	RNLS/10q23.31	rs1935578	10	88452905	T	C	C	6	0.001055	0.9424	0.909532	0.976456	0.7708	0
endometriosis	RNLS/10q23.31	rs11202750	10	88454245	T	A	A	6	0.0007188	0.9409	0.908264	0.974708	0.735	0
endometriosis	RNLS/10q23.31	rs1342456	10	88454315	A	G	G	6	1.265e-08	0.9008	0.868963	0.933803	0.6297	0
endometriosis	RNLS/10q23.31	rs10749591	10	88454522	T	A	A	6	1.21e-08	0.9007	0.868875	0.93369	0.6271	0
endometriosis	RNLS/10q23.31	rs7916937	10	88455321	T	C	C	6	0.0006499	0.9405	0.907916	0.974254	0.7407	0
endometriosis	RNLS/10q23.31	rs6586139	10	88455872	T	C	C	6	1.096e-08	0.9004	0.868579	0.933387	0.6328	0
endometriosis	RNLS/10q23.31	rs4934409	10	88456297	A	T	T	6	1.093e-08	0.9004	0.868581	0.933384	0.6322	0
endometriosis	RNLS/10q23.31	rs2312610	10	88456728	T	C	C	6	1.08e-08	0.9004	0.868593	0.933372	0.6314	0
endometriosis	RNLS/10q23.31	rs4934411	10	88458581	G	C	C	6	8.928e-09	0.8994	0.867474	0.932501	0.4889	0
endometriosis	RNLS/10q23.31	rs7904229	10	88461804	C	A	A	6	0.00102	0.9421	0.909163	0.97623	0.8754	0
endometriosis	RNLS/10q23.31	rs1342450	10	88463646	C	G	G	6	1.288e-08	0.899	0.866613	0.932598	0.6005	0
endometriosis	RNLS/10q23.31	rs1750274	10	88466166	C	A	A	6	1.258e-07	1.1016	1.06277	1.14185	0.8233	0
endometriosis	RNLS/10q23.31	rs1169043	10	88471805	A	G	G	6	4.582e-08	1.1054	1.06639	1.14584	0.8918	0
endometriosis	RNLS/10q23.31	rs2185786	10	88472755	T	C	C	6	4.888e-08	1.1052	1.06619	1.14564	0.8779	0
endometriosis	RNLS/10q23.31	rs2576181	10	88473348	T	G	G	6	4.701e-08	1.1053	1.0663	1.14573	0.8859	0
endometriosis	RNLS/10q23.31	rs2477956	10	88475700	T	C	C	6	4.756e-08	1.1054	1.06634	1.14589	0.8786	0
endometriosis	RNLS/10q23.31	rs2576176	10	88485762	A	T	T	6	1.431e-07	1.102	1.06284	1.1426	0.8505	0
endometriosis	RNLS/10q23.31	rs2148127	10	88486773	T	C	C	6	1.33e-07	1.1022	1.06306	1.14278	0.8483	0
endometriosis	RNLS/10q23.31	rs2437875	10	88489188	A	C	C	6	1.871e-07	1.101	1.06187	1.14157	0.873	0
endometriosis	RNLS/10q23.31	rs2576172	10	88495858	T	C	C	6	1.499e-07	1.1018	1.06266	1.14239	0.883	0
endometriosis	RNLS/10q23.31	rs2576171	10	88497468	T	C	C	6	2.167e-07	1.101	1.06167	1.14179	0.8318	0
endometriosis	RNLS/10q23.31	rs2576170	10	88498987	T	C	C	6	1.963e-07	1.1014	1.06205	1.14221	0.8486	0
endometriosis	RNLS/10q23.31	rs2576169	10	88502173	A	G	G	6	3.218e-07	1.0995	1.06022	1.14024	0.9207	0
endometriosis	RNLS/10q23.31	rs2477954	10	88504383	T	C	C	6	2.07e-07	1.1011	1.06179	1.14186	0.8835	0
endometriosis	RNLS/10q23.31	rs2765456	10	88522825	T	C	C	6	8.093e-05	1.0807	1.03979	1.12322	0.9167	0
endometriosis	RNLS/10q23.31	rs2209553	10	88526860	C	T	T	6	8.061e-05	1.0807	1.0398	1.12321	0.8013	0
endometriosis	RNLS/10q23.31	rs2765454	10	88533767	G	A	A	6	9.224e-05	1.0804	1.03932	1.1231	0.8609	0
endometriosis	RNLS/10q23.31	rs2576159	10	88536710	A	T	T	6	6.234e-05	1.0826	1.04134	1.12549	0.7995	0
endometriosis	RNLS/10q23.31	rs10509552	10	88592782	C	T	T	6	0.0006725	1.0855	1.03537	1.13806	0.3777	6.07
endometriosis	RNLS/10q23.31	rs117384343	10	88628973	G	A	A	6	7.102e-05	1.0889	1.04409	1.13563	0.5793	0
endometriosis	RNLS/10q23.31	rs11524363	10	88631206	C	T	T	6	9.115e-05	1.0876	1.0428	1.13432	0.5798	0
endometriosis	RNLS/10q23.31	rs10887845	10	88648781	G	C	C	6	8.121e-05	1.0883	1.04345	1.13508	0.6667	0
endometriosis	FSHB/11p14.1	rs11031006	11	30204981	G	A	A	6	0.001165	0.9193	0.873778	0.967194	0.5477	0
endometriosis	WT1/11p14.1	rs72638188	11	32307100	C	T	T	8	0.0002849	0.9305	0.894991	0.967418	0.4766	0
endometriosis	WT1/11p14.1	rs11600625	11	32321737	G	A	A	8	0.0009295	0.9359	0.899909	0.973331	0.4367	0
endometriosis	WT1/11p14.1	rs11031715	11	32325269	G	T	T	8	0.0005429	0.9332	0.897345	0.970487	0.637	0
endometriosis	WT1/11p14.1	rs11031718	11	32327407	T	G	G	8	0.0007995	0.935	0.898979	0.972465	0.6814	0
endometriosis	WT1/11p14.1	rs11031721	11	32335053	G	A	A	8	0.0006971	0.9344	0.898461	0.971776	0.8488	0
endometriosis	WT1/11p14.1	rs12418834	11	32336609	G	T	T	8	0.0007705	0.9349	0.898934	0.972305	0.8075	0
endometriosis	WT1/11p14.1	rs2144327	11	32337433	G	A	A	8	0.000826	0.9367	0.901477	0.973299	0.8593	0
endometriosis	WT1/11p14.1	rs12419303	11	32338196	C	T	T	8	0.0009541	0.9373	0.901976	0.974007	0.8687	0
endometriosis	WT1/11p14.1	rs2207548	11	32347198	C	A	A	6	0.0004276	1.063	1.02747	1.09976	0.8438	0
endometriosis	WT1/11p14.1	rs932503	11	32349669	T	C	C	6	0.001262	1.059	1.02273	1.09655	0.5071	0
endometriosis	DLEU1/13q14.2	rs9568399	13	50382916	A	T	T	6	0.0004301	1.11	1.04735	1.1764	0.4931	0
endometriosis	DLEU1/13q14.2	rs9568417	13	50463758	A	G	G	6	0.0002243	1.111	1.05059	1.17489	0.7346	0
endometriosis	DLEU1/13q14.2	rs9562975	13	50464751	G	A	A	6	0.0002273	1.111	1.05053	1.17495	0.7337	0
endometriosis	DLEU1/13q14.2	rs9562976	13	50465440	T	G	G	6	0.0002391	1.1105	1.05011	1.17437	0.731	0
